# Joint Longitudinal Hazard Modeling Distinguishes Polygenic Effects on Dementia via Premorbid Cognitive Function and Aging-Related Decline

**DOI:** 10.64898/2026.11.06.26367441

**Authors:** Margaret L. Clapp Sullivan, Javier de la Fuente, Janie Corley, Sarah E. Harris, Ian J. Deary, Tom C. Russ, Simon R. Cox, Elliot M. Tucker-Drob

## Abstract

Alzheimer’s disease and related dementias (AD/ADRD) are clinical disorders characterized by declines in cognitive function to levels at which everyday living is meaningfully impaired. Genetic variants may confer risk for AD/ADRD by way of steeper rates of aging-related cognitive declines or their association with lower premorbid levels of cognitive function that place individuals closer to a clinically severe threshold of cognitive function. We applied joint longitudinal-hazard models to 26-year data from an ancestrally diverse US sample of N = 11,518 adults to estimate effects of multi-ancestry polygenic indices (PGIs) for a range of established risk factors on dementia hazard and the degree they operate via premorbid cognitive function and longitudinal cognitive decline. *APOE* e4 and PGIs for ADRD, type 2 diabetes, stroke, LDL cholesterol, and hearing loss operated via rate of change, whereas PGIs for educational attainment, cognitive function, physical activity, BMI, smoking, loneliness, schizophrenia, and externalizing were associated with dementia hazard via premorbid differences in cognitive function. Some results varied by continental ancestry. Our implementation of joint longitudinal-hazard models allowed us to distinguish how different genetic risk factors for AD/ADRD operate via degenerative processes that might be therapeutically targeted during later life and via premorbid levels of cognitive function that would require intervention earlier in the life course.

## Supplementary Tables for "Joint Longitudinal Hazard Modeling Distinguishes Polygenic Effects on Dementia via Premorbid Cognitive Function and Aging-Related Decline"

### Sheet: Table of Contents
Table of Contents
Supplementary Tables
Table S1. Parameter estimates from joint growth-survival models of change in general cognition over time for confirmatory factors in LBC and HRS european ancestry subsample.
Table S2. Parameter estimates from joint growth-survival models of change in total cognition scores over time for polygenic indices in european-like ancestry participants in HRS.
Table S3. Parameter estimates from joint growth-survival models of change in total cognition scores over time for polygenic indices in african-like ancestry participants in HRS.
Table S4. Parameter estimates from joint growth-survival models of change in total cognition scores over time for polygenic indices in admixed american ancestry participants in HRS.
Table S5. Parameter estimates from joint growth-survival models of change in total cognition scores over time for baseline epidemiological risk factors in the full HRS sample.
Table S6. Parameter estimates from joint growth-survival models of change in total cognition scores over time for baseline epidemiological risk factors in the polygenic score (EUR-like) HRS subsample.
Table S7. Parameter estimates from joint growth-survival models of change in total cognition scores over time for baseline epidemiological risk factors in self-reported black sample.
Table S8. Parameter estimates from joint growth-survival models of change in total cognition scores over time for baseline epidemiological risk factors in self-reported hispanic sample.
Table S9. Modifiable dementia risk factors from the Lancet 2024 Commission report and corresponding epidemiologic and genetic measures in HRS.
Table S10. GWAS sample sizes and sources by ancestry.
Table S11. Descriptive statistics of HRS sample at baseline measurement.
Table S12. Years of education coding in HRS.
Table S13. Parameter estimates from joint-growth survival model sensitivity analyses with dementia scores based on proxy respondents.
Table S14. Parameter estimates from joint growth-survival models of change in TICS scores over time in HRS.
Table S15. Parameter estimates from joint growth-survival models of change in immediate recall scores over time for epidemiological risk factors in HRS.
Table S16. Parameter estimates from joint growth-survival models of change in immediate recall score for polygenic indices in HRS.
Table S17. Description of standardized cognitive test scores across assessments in LBC1936.
Table S18. Parameter estimates from the multivariate factor of curves growth curve model in LBC1936.

### Sheet: Table S1
Table S1. Parameter estimates from joint growth-survival models of change in general cognition over time for confirmatory factors in LBC and HRS european ancestry subsample.
Model Parameters
		Effect on Total Cognition Score Level (i)			Effect on Total Cognition score change (s)			Unique (Direct) Effect on Log Dementia Hazard
Predictor	N	Beta	S.E.	p	Beta	S.E.	p	Beta	S.E.	Hazard	95% CI Hazard	p
Lothian Birth Cohort
Base Model	989
General factor of cognitive level (Gi)								-0.43	0.13	0.65	0.51 - 0.83	0.001
General factor of cognitive change (Gs)								-1.15	0.15	0.32	0.24 - 0.42	< 0.001
Confirmatory Predictors
Years of Education	989	2.212	0.147	< 0.001	-0.192	0.151	0.205	0.109	0.428	1.12	0.48 - 2.58	0.798
APOE	934	-0.076	0.045	0.091	-0.126	0.029	< 0.001	0.642	0.174	1.9	1.35 - 2.67	< 0.001
Age 11 IQ	929	0.82	0.024	< 0.001	-0.012	0.045	0.785	0.164	0.245	1.18	0.73 - 1.90	0.504
Health and Retirement Study
Base Model	10019
Year of Baseline Measurement		-0.275421	0.016111	< 0.001	0.332211	0.0337963	< 0.001	0.878	0.073	2.40608	2.09 - 2.78	< 0.001
Age		-0.20484	0.0145766	< 0.001	-0.82046	0.0215721	< 0.001	-0.104	0.047	0.901225	0.82 - 0.99	0.027
Total Cognition Level								-0.446	0.004	0.640184	0.64 - 0.65	< 0.001
Total Cognition Change								-1.002	0.036	0.367144	0.34 - 0.39	< 0.001
Confirmatory Predictors
Years of Education	9994	0.806941	0.0246329	0	0.0753504	0.0297055	0.011	-0.005	0.058	0.995012	0.89 - 1.11	0.937
APOE e-4 status	10684	0.01	0.026	0.701	-0.523	0.041	< 0.001	0.063	0.072	1.07	0.92 - 1.23	0.384
Mediation Analysis of Log Dementia Hazard
	Total Effect					via Total Cognition score Level (i)						via Total Cognition score change (s)
Predictor	Beta	S.E.	Hazard	95% CI Hazard	p	Beta	S.E.	% of Total	Hazard	95% CI Hazard	p	Beta	S.E.	% of Total	Hazard	95% CI Hazard	p
Lothian Birth Cohort
Years of Education	-0.504	0.383	0.6	0.29 - 1.28	0.188	-0.814	0.247	162	0.44	0.27 - 0.72	0.001	0.201	0.163	-40	1.22	0.89 - 1.68	0.218
APOE	1.211	0.176	3.36	2.38 - 4.74	< 0.001	0.052	0.033	4	1.05	0.99 - 1.12	0.112	0.517	0.126	43	1.73	1.31 - 2.15	< 0.001
Age 11 IQ	-0.221	0.117	0.8	0.64 - 1.01	0.058	-0.29	0.01	131	0.75	0.61 - 0.91	0.004	0.05	0.06	-23	1.06	0.93 - 1.19	0.386
Health and Retirement Study
Years of Education	-0.961	0.052	0.38251	0.35 - 0.42	< 0.001	-0.851	0.03	88.5536	0.426988	0.40 - 0.45	< 0.001	-0.105	0.042	10.9261	0.900325	0.83 - 0.98	0.012
APOE e-4 status	0.683	0.064	1.98	1.75 - 2.24	< 0.001	-0.013	0.034	-2	0.99	0.92 - 1.06	0.703	0.633	0.086	93	1.88	1.59 - 2.23	< 0.001

### Sheet: Table S2
Table S2. Parameter estimates from joint growth-survival models of change in total cognition scores over time for polygenic indices in european ancestry participants in HRS.
Model Parameters
		Effect on Total Cognition Score Level (i)			Effect on Total Cognition score change (s)			Unique (Direct) Effect on Log Dementia Hazard
Predictor	N	Beta	S.E.	p	Beta	S.E.	p	Beta	S.E.	Hazard	95% CI Hazard	p
Base Model	30509
Year of Baseline Measurement		-0.295089	0.0088262	0	0.619235	0.0340655	0	0.544	0.038	1.72288	1.60 - 1.86	0
Age		-0.342162	0.008532	0	-0.94475	0.0204393	0	0.044	0.025	1.04498	0.99 - 1.10	0.071
Total Cognition Level		-	-	-	-	-	-	-0.384	0.006	0.681131	0.67 - 0.69	0
Total Cognition Change		-	-	-	-	-	-	-0.603	0.016	0.547168	0.53 - 0.56	0
Confirmatory
Years of Education	26611	0.762184	0.0119149	< 0.001	0.0684305	0.0198669	< 0.001	0.094	0.03	1.09856	1.04 - 1.17	0.002
APOE e-4 status	10684	0.00986503	0.0260719	0.701	-0.523306	0.0405431	0	0.063	0.072	1.06503	0.93 - 1.23	0.384
PGIs Corresponding to Lancet Predictors
Educational Attainment PGI	8728	0.273209	0.015112	0	0.0177982	0.0227817	0.351	0.026	0.035	1.02634	0.96 - 1.10	0.456
General Cognition PGI	8728	0.233231	0.0146016	0	0.026348	0.0192269	0.166	0.064	0.034	1.06609	1.00 - 1.14	0.064
Alzheimers Disease PGI (no APOE)	8728	0.0208093	0.0142582	0.145	0.134	0.0193749	0	0.011	0.033	1.01106	0.95 - 1.08	0.746
Stroke PGI	8728	-0.00308194	0.014254	0.827	-0.0712109	0.0185148	0	0.017	0.033	1.01715	0.95 - 1.09	0.611
White Matter Hyperintensities PGI	8728	-0.0134835	0.0150245	0.371	-0.0277161	0.0198987	0.16	0.001	0.034	1.001	0.94 - 1.07	0.966
Diastolic Blood Pressure PGI	8728	-0.0200356	0.0146414	0.18	-0.00497217	0.0198887	0.8	0.025	0.034	1.02532	0.96 - 1.10	0.471
Systolic Blood Pressure PGI	8728	-0.0312209	0.0154177	0.042	-0.0326908	0.0198987	0.1	0.032	0.034	1.03252	0.97 - 1.10	0.346
LDL Cholesterol PGI	8728	-0.0057795	0.0138708	0.671	-0.0805296	0.0185289	0	-0.001	0.033	0.999	0.94 - 1.07	0.966
Type II Diabetes PGI	8728	-0.0509201	0.0142731	0	-0.0612259	0.0192221	0.002	-0.009	0.033	0.99104	0.93 - 1.06	0.78
Physical Activity PGI	8728	0.0877764	0.0143072	0	0.0334268	0.0184914	0.076	0.091	0.034	1.09527	1.02 - 1.17	0.007
BMI PGI	8728	-0.0881433	0.0146906	0	-0.0234402	0.0184681	0.2	-0.038	0.035	0.962713	0.90 - 1.03	0.273
Drinks per Week PGI	8728	-0.00693437	0.014254	0.636	0	0.0184634	0.986	-0.032	0.033	0.968507	0.91 - 1.03	0.332
Alcohol Dependence PGI	8728	-0.0281311	0.0142582	0.049	-0.0134993	0.0184727	0.475	-0.043	0.034	0.957911	0.90 - 1.02	0.206
Smoking Initiation PGI	8728	-0.0815164	0.0142943	0	-0.00284053	0.0191735	0.877	-0.017	0.035	0.983144	0.92 - 1.05	0.622
Hearing Loss PGI	8728	-0.0196518	0.0142572	0.17	-0.0390967	0.0191929	0.041	-0.009	0.032	0.99104	0.93 - 1.06	0.792
Macular Degeneration PGI	8728	0.0161826	0.0146414	0.27	0.0213255	0.0184821	0.255	0.045	0.033	1.04603	0.98 - 1.12	0.169
Depression PGI	8728	-0.00693437	0.014254	0.636	0	0.0184634	0.986	-0.032	0.033	0.968507	0.91 - 1.03	0.332
Loneliness PGI	8728	-0.0605731	0.014661	0	-0.0120753	0.0191784	0.513	-0.005	0.033	0.995012	0.93 - 1.06	0.883
Psychiatric Risk
Schizophrenia PGI	8728	-0.0447247	0.0146512	0.002	0.016333	0.0191735	0.387	-0.01	0.033	0.99005	0.93 - 1.06	0.755
Externalizing PGI	8728	-0.0814982	0.0142911	0	-0.0255776	0.0191832	0.179	-0.012	0.035	0.988072	0.92 - 1.06	0.732
Mediation Analysis of Log Dementia Hazard
	Total Effect					via Total Cognition score Level (i)						via Total Cognition score change (s)
Predictor	Beta	S.E.	Hazard	95% CI Hazard	p	Beta	S.E.	% of Total	Hazard	95% CI Hazard	p	Beta	S.E.	% of Total	Hazard	95% CI Hazard	p
Confirmatory
Years of Education	-0.834	0.026	0.434309	0.41 - 0.46	< 0.001	-0.85	0.025	101.918	0.427415	0.41 - 0.45	< 0.001	-0.078	0.022	9.35252	0.924964	0.89 - 0.97	0.001
APOE e-4 status	0.683	0.064	1.97981	1.75 - 2.24	0	-0.013	0.034	-1.90337	0.987084	0.92 - 1.06	0.703	0.633	0.086	92.6794	1.88325	1.59 - 2.23	0
PGIs Corresponding to Lancet Predictors
Educational Attainment PGI	-0.306	0.037	0.736387	0.68 - 0.79	0	-0.307	0.017	100.327	0.735651	0.71 - 0.76	0	-0.025	0.027	8.16993	0.97531	0.93 - 1.03	0.352
General Cognition PGI	-0.238	0.038	0.788203	0.73 - 0.85	0	-0.264	0.017	110.924	0.767974	0.74 - 0.79	0	-0.037	0.027	15.5462	0.963676	0.91 - 1.02	0.168
Alzheimers Disease PGI (no APOE)	0.175	0.036	1.19125	1.11 - 1.28	0	-0.024	0.016	-13.7143	0.976286	0.95 - 1.01	0.145	0.188	0.028	107.429	1.20683	1.14 - 1.27	0
Stroke PGI	0.121	0.036	1.12862	1.05 - 1.21	0.001	0.004	0.016	3.30579	1.00401	0.97 - 1.04	0.827	0.101	0.027	83.4711	1.10628	1.05 - 1.17	0
White Matter Hyperintensities PGI	0.056	0.037	1.0576	0.98 - 1.14	0.134	0.015	0.017	26.7857	1.01511	0.98 - 1.05	0.371	0.039	0.028	69.6429	1.03977	0.95 - 1.10	0.16
Diastolic Blood Pressure PGI	0.054	0.038	1.05548	0.98 - 1.14	0.152	0.023	0.017	42.5926	1.02327	0.99 -1.06	0.18	0.007	0.028	12.963	1.00702	0.95 - 1.06	0.8
Systolic Blood Pressure PGI	0.113	0.037	1.11963	1.04 - 1.20	0.002	0.036	0.018	31.8584	1.03666	1.00 - 1.07	0.042	0.046	0.028	40.708	1.04707	0.99 - 1.11	0.101
LDL Cholesterol PGI	0.118	0.036	1.12524	1.05 - 1.21	0.001	0.007	0.016	5.9322	1.00702	0.98 - 1.04	0.671	0.113	0.026	95.7627	1.11963	1.06 - 1.18	0
Type II Diabetes PGI	0.135	0.035	1.14454	1.37 - 1.66	0	0.058	0.016	42.963	1.05971	1.03 - 1.09	0	0.086	0.027	63.7037	1.08981	1.03 - 1.15	0.002
Physical Activity PGI	-0.057	0.037	0.944594	0.88 - 1.02	0.126	-0.101	0.017	177.193	0.903933	0.87 - 0.93	0	-0.047	0.027	82.4561	0.954087	0.90 - 1.01	0.077
BMI PGI	0.096	0.038	1.10076	1.02 - 1.19	0.012	0.101	0.017	105.208	1.10628	1.07 - 1.14	0	0.033	0.026	34.375	1.03355	0.98 - 1.09	0.209
Drinks per Week PGI	-0.025	0.037	0.97531	0.91 - 1.05	0.497	0.008	0.016	-32	1.00803	0.98 - 1.04	0.636	0	0.026	0	1	0.95 - 1.05	0.986
Alcohol Dependence PGI	0.008	0.038	1.00803	0.94 - 1.09	0.833	0.032	0.016	400	1.03252	1.00 - 1.07	0.049	0.019	0.027	237.5	1.01918	0.97 - 1.07	0.476
Smoking Initiation PGI	0.08	0.037	1.08329	1.01 - 1.16	0.032	0.093	0.016	116.25	1.09746	1.06 - 1.13	0	0.004	0.027	5	1.00401	0.95 - 1.06	0.877
Hearing Loss PGI	0.069	0.035	1.07144	1.00 - 1.15	0.051	0.022	0.016	31.8841	1.02224	0.99 - 1.05	0.17	0.055	0.027	79.7101	1.05654	1.00 - 1.11	0.041
Macular Degeneration PGI	-0.003	0.036	0.997004	0.93 - 1.07	0.931	-0.018	0.017	600	0.982161	0.95 - 1.02	0.27	-0.03	0.027	1000	0.970446	0.92 - 1.02	0.256
Depression PGI	-0.025	0.037	0.97531	0.91 - 1.05	0.497	0.008	0.016	-32	1.00803	0.98 - 1.04	0.636	0	0.026	0	1	0.95 - 1.05	0.986
Loneliness PGI	0.082	0.036	1.08546	1.01 -1.16	0.024	0.069	0.017	84.1463	1.07144	1.04 - 1.11	0	0.017	0.027	20.7317	1.01715	0.96 - 1.07	0.514
Psychiatric Risk
Schizophrenia PGI	0.017	0.036	1.01715	0.95 - 1.10	0.632	0.051	0.017	300	1.05232	1.02 - 1.09	0.002	-0.023	0.027	-135.294	0.977262	0.93 - 1.03	0.387
Externalizing PGI	0.117	0.038	1.12412	1.04 - 1.21	0.002	0.093	0.016	79.4872	1.09746	1.06 - 1.13	0	0.036	0.027	30.7692	1.03666	0.98 - 1.09	0.181

### Sheet: Table S3
Table S3. Parameter estimates from joint growth-survival models of change in total cognition scores over time for polygenic indices in african-like ancestry participants in HRS.
Model Parameters
		Effect on Total Cognition Score Level (i)			Effect on Total Cognition score change (s)			Unique (Direct) Effect on Log Dementia Hazard
Predictor	N	Beta	S.E.	p	Beta	S.E.	p	Beta	S.E.	Hazard	95% CI Hazard	p
Base Model	2240
Year of Baseline Measurement		-0.372574	0.0314851	0	0.762503	0.0822086	0	0.968	0.128	2.63267	2.05 - 3.38	0
Age		-0.0685675	0.0304356	0.024	-0.579985	0.0565655	0	-0.114	0.069	0.892258	0.78 - 1.02	0.097
Total Cognition Level		-	-	-	-	-	-	-0.473	0.028	0.62313	0.59 - 0.66	0
Total Cognition Change		-	-	-	-	-	-	-0.835	0.067	0.433874	0.38 - 0.49	0
Confirmatory
Years of Education	2228	0.575938	0.0349175	< 0.001	0.145846	0.0512431	0.005	0.155	0.068	1.16766	1.02 - 1.33	0.022
APOE e-4 status	2240	-0.0312635	0.0515138	0.546	-0.138051	0.0945766	0.145	0.122	0.102	1.12975	0.93 - 1.38	0.231
PGIs Corresponding to Lancet Predictors
Educational Attainment PGI	1608	0.142436	0.037983	0	0.00154811	0.0580541	0.977	-0.042	0.07	0.95887	0.84 - 1.10	0.551
General Cognition PGI	1608	0.156315	0.0350613	0	0	0.0572801	0.999	0.07	0.063	1.07251	0.95 - 1.21	0.265
Alzheimers Disease PGI (no APOE)	1591	-0.0364952	0.0368565	0.322	-0.0274258	0.0601845	0.642	-0.024	0.075	0.976286	0.84 - 1.13	0.75
Stroke PGI	1591	-0.0932496	0.0737323	0.207	0.0129436	0.121822	0.916	0.04	0.13	1.04081	0.81 - 1.34	0.757
White Matter Hyperintensities PGI	1608	-0.00688207	0.0358592	0.852	-0.0473025	0.0589342	0.417	-0.122	0.07	0.885148	0.77 - 1.01	0.079
Diastolic Blood Pressure PGI	1409	0.031024	0.0377993	0.414	-0.0515063	0.0621105	0.406	-0.001	0.08	0.999	0.85 - 1.17	0.987
Systolic Blood Pressure PGI	1409	0.0542339	0.0371074	0.145	-0.0332609	0.0566947	0.561	-0.026	0.072	0.974335	0.85 - 1.12	0.72
LDL Cholesterol PGI	1591	0.0415431	0.0372081	0.266	-0.0868233	0.0609286	0.156	-0.068	0.076	0.93426	0.80 - 1.08	0.374
Type II Diabetes PGI	1409	0.0642775	0.0378523	0.088	0.0271437	0.0603194	0.656	0.028	0.075	1.0284	0.89 - 1.19	0.711
Physical Activity PGI	1608	0.0141152	0.035831	0.692	0.0608955	0.053958	0.257	0.03	0.069	1.03045	0.90 - 1.18	0.659
BMI PGI	1591	-0.0600292	0.0379703	0.112	-0.0129548	0.0602019	0.833	0.056	0.074	1.0576	0.91 - 1.22	0.449
Drinks per Week PGI	1591	-0.0560367	0.0365142	0.123	0.0434116	0.060167	0.47	0.069	0.069	1.07144	0.94 - 1.35	0.319
Problematic Alcohol Use PGI	1591	-0.069124	0.0351049	0.049	-0.0526426	0.0579832	0.365	-0.126	0.068	0.881615	0.77 - 1.01	0.066
Smoking Initiation PGI	1591	-0.00975104	0.0415322	0.813	-0.0998575	0.0686044	0.147	0.036	0.082	1.03666	0.88 - 1.22	0.658
Hearing Loss PGI	1608	-0.0159186	0.034008	0.642	-0.0970956	0.061648	0.117	-0.045	0.076	0.955997	0.82 - 1.11	0.553
Macular Degeneration PGI	1409	0.0153327	0.0363706	0.673	0.0287335	0.0582232	0.62	0.087	0.073	1.0909	0.95 - 1.26	0.229
Depression PGI	1409	-0.0335202	0.0370861	0.366	-0.0113067	0.0572872	0.844	-0.071	0.066	0.931462	0.82 - 1.06	0.279
Loneliness PGI	1608	-0.00253417	0.0369265	0.947	-0.0829482	0.0581413	0.153	-0.175	0.067	0.839457	0.74 - 0.96	0.009
Psychiatric Risk
Schizophrenia PGI	1409	-0.014263	0.0388667	0.713	-0.029456	0.0611778	0.628	0.07	0.073	1.07251	0.93 - 1.24	0.333
Externalizing PGI	1608	-0.053256	0.0369531	0.146	-0.0353742	0.0592133	0.554	0.049	0.07	1.05022	0.92 - 1.20	0.477
Mediation Analysis of Log Dementia Hazard
	Total Effect					via Total Cognition score Level (i)						via Total Cognition score change (s)
Predictor	Beta	S.E.	Hazard	95% CI Hazard	p	Beta	S.E.	% of Total	Hazard	95% CI Hazard	p	Beta	S.E.	% of Total	Hazard	95% CI Hazard	p
Confirmatory
Years of Education	-0.728	0.061	0.482874	0.43 - 0.54	< 0.001	-0.723	0.064	99.3132	0.485294	0.43 - 0.55	< 0.001	-0.16	0.059	21.978	0.852144	0.76 - 0.96	0.006
APOE e-4 status	0.316	0.109	1.37163	1.11 -1.70	0.004	0.042	0.069	13.2911	1.04289	0.91 - 1.19	0.547	0.152	0.105	48.1013	1.16416	0.95 - 1.43	0.148
PGIs Corresponding to Lancet Predictors
Educational Attainment PGI	-0.229	0.078	0.795329	0.68 - 0.93	0.003	-0.185	0.051	80.786	0.831104	0.75 - 0.92	0	-0.002	0.065	0.873362	0.998002	0.88 - 1.13	0.977
General Cognition PGI	-0.134	0.068	0.87459	0.77 - 1.00	0.047	-0.204	0.048	152.239	0.815462	0.74 - 0.90	0	0	0.065	0	1	0.88 - 1.14	0.999
Alzheimers Disease PGI (no APOE)	0.056	0.079	1.0576	0.91 - 1.23	0.48	0.048	0.048	85.7143	1.04917	0.95 - 1.15	0.323	0.032	0.068	57.1429	1.03252	0.90 - 1.18	0.643
Stroke PGI	0.147	0.153	1.15835	0.86 - 1.56	0.335	0.122	0.097	82.9932	1.12975	0.93 - 1.37	0.211	-0.015	0.139	-10.2041	0.985112	0.75 - 1.29	0.916
White Matter Hyperintensities PGI	-0.061	0.073	0.940823	0.82 - 1.09	0.407	0.009	0.047	-14.7541	1.00904	0.92 - 1.11	0.852	0.053	0.065	-86.8852	1.05443	0.93 - 1.20	0.417
Diastolic Blood Pressure PGI	0.017	0.088	1.01715	0.86 - 1.21	0.85	-0.042	0.052	-247.059	0.95887	0.87 - 1.06	0.415	0.06	0.073	352.941	1.06184	0.92 - 1.23	0.406
Systolic Blood Pressure PGI	-0.061	0.082	0.940823	0.80 - 1.10	0.452	-0.074	0.051	121.311	0.928672	0.84 - 1.03	0.146	0.039	0.067	-63.9344	1.03977	0.91 - 1.19	0.56
LDL Cholesterol PGI	-0.023	0.08	0.977262	0.84 - 1.14	0.776	-0.054	0.049	234.783	0.947432	0.86 - 1.04	0.267	0.099	0.071	-430.435	1.10407	0.96 - 1.27	0.16
Type II Diabetes PGI	-0.093	0.081	0.911194	0.78 - 1.07	0.251	-0.089	0.052	95.6989	0.914846	0.83 - 1.01	0.09	-0.032	0.071	34.4086	0.968507	0.84 - 1.11	0.656
Physical Activity PGI	-0.057	0.078	0.944594	0.81 - 1.10	0.462	-0.019	0.047	33.3333	0.981179	0.89 - 1.08	0.692	-0.069	0.061	121.053	0.933327	0.83 - 1.05	0.258
BMI PGI	0.149	0.084	1.16067	0.98 - 1.37	0.077	0.079	0.05	53.0201	1.0822	0.98 - 1.19	0.116	0.014	0.068	9.39597	1.0141	0.89 - 1.16	0.833
Drinks per Week PGI	0.093	0.076	1.09746	0.95 - 1.27	0.219	0.073	0.048	78.4946	1.07573	0.98 - 1.18	0.124	-0.049	0.068	-52.6882	0.952181	0.83 - 1.09	0.471
Problematic Alcohol Use PGI	0.025	0.073	1.02532	0.89 - 1.18	0.726	0.091	0.047	364	1.09527	1.00 - 1.20	0.051	0.06	0.067	240	1.06184	0.93 - 1.21	0.369
Smoking Initiation PGI	0.163	0.089	1.17704	0.99 - 1.40	0.066	0.013	0.055	7.97546	1.01308	0.91 - 1.13	0.813	0.114	0.079	69.9387	1.12075	0.96 - 1.31	0.151
Hearing Loss PGI	0.087	0.08	1.0909	0.93 - 1.28	0.278	0.021	0.045	24.1379	1.02122	0.94 - 1.12	0.642	0.111	0.071	127.586	1.11739	0.97 - 1.28	0.121
Macular Degeneration PGI	0.032	0.077	1.03252	0.89 - 1.20	0.674	-0.021	0.05	-65.625	0.979219	0.89 - 1.08	0.674	-0.034	0.068	-106.25	0.966572	0.85 - 1.10	0.621
Depression PGI	-0.012	0.074	0.988072	0.85 - 1.14	0.875	0.046	0.051	-383.333	1.04707	0.95 - 1.16	0.366	0.013	0.068	-108.333	1.01308	0.89 - 1.16	0.844
Loneliness PGI	-0.079	0.076	0.92404	0.80 - 1.07	0.302	0.003	0.049	-3.79747	1.003	0.91 - 1.10	0.947	0.094	0.066	-118.987	1.09856	0.97 - 1.25	0.159
Psychiatric Risk
Schizophrenia PGI	0.125	0.081	1.13315	0.97 - 1.33	0.121	0.02	0.053	16	1.0202	0.92 - 1.13	0.713	0.035	0.072	28	1.03562	0.90 - 1.19	0.629
Externalizing PGI	0.16	0.077	1.17351	1.01 - 1.36	0.038	0.07	0.049	43.75	1.07251	0.97 - 1.18	0.147	0.04	0.068	25	1.04081	0.91 - 1.19	0.555

### Sheet: Table S4
Table S4. Parameter estimates from joint growth-survival models of change in total cognition scores over time for polygenic indices in admixed american ancestry participants in HRS.
Model Parameters
		Effect on Total Cognition Score Level (i)			Effect on Total Cognition score change (s)			Unique (Direct) Effect on Log Dementia Hazard
Predictor	N	Beta	S.E.	p	Beta	S.E.	p	Beta	S.E.	Hazard	95% CI Hazard	p
Base Model	1697
Year of Baseline Measurement		-0.38263	0.0360203	0	1.0775	0.108679	0	0.697	0.205	2.00772	1.34 - 3.00	0.001
Age		-0.0859729	0.034661	0.013	-0.491376	0.0743102	0	0.133	0.099	1.14225	0.94 - 1.39	0.177
Total Cognition Level		-	-	-	-	-	-	0.697	0.205	2.00772	1.00 - 1.34	0
Total Cognition Change		-	-	-	-	-	-	-0.557	0.153	0.572925	0.77- 0.42	0
Confirmatory
Years of Education	1685	0.609431	0.0347119	< 0.001	0.0102221	0.0678373	0.879	0.234	0.091	1.26364	1.06 - 1.51	0.01
APOE e-4 status	1697	0.0178299	0.0755987	0.814	-0.215907	0.170807	0.206	-0.084	0.16	0.919431	0.67 - 1.26	0.602
PGIs Corresponding to Lancet Predictors
Educational Attainment PGI	1182	0.0641904	0.0423234	0.128	0.179583	0.0814605	0.028	-0.075	0.09	0.927743	0.78.- 1.11	0.403
General Cognition PGI	1182	0.128919	0.0417925	0.002	0.0763107	0.0901018	0.395	-0.075	0.089	0.927743	0.78 - 1.10	0.401
Alzheimers Disease PGI (no APOE)	1182	-0.02255	0.0433383	0.601	-0.184645	0.0790022	0.02	0.021	0.083	1.02122	0.87 - 1.20	0.802
Stroke PGI	1182	-0.0116065	0.0562739	0.838	-0.19876	0.106741	0.061	0.049	0.105	1.05022	0.85 - 1.29	0.64
White Matter Hyperintensities PGI	1182	0.02006	0.0411757	0.627	-0.149359	0.0769703	0.051	-0.022	0.084	0.97824	0.83 - 1.15	0.791
Diastolic Blood Pressure PGI	1179	-0.0653543	0.0420387	0.12	-0.0813049	0.085043	0.34	-0.041	0.083	0.959829	0.82 - 1.13	0.623
Systolic Blood Pressure PGI	1179	-0.0760497	0.0404894	0.06	-0.0916314	0.0778867	0.243	0.008	0.084	1.00803	0.86 - 1.19	0.926
LDL Cholesterol PGI	1179	-0.0456745	0.0453232	0.314	0.0970724	0.087093	0.263	-0.121	0.097	0.886034	0.73 - 1.07	0.213
Type II Diabetes PGI	1179	-0.0421898	0.0590657	0.478	-0.26526	0.114732	0.02	-0.028	0.125	0.972388	0.76 - 1.24	0.824
Physical Activity PGI	1182	0.0126695	0.0422315	0.764	-0.00181593	0.0753612	0.977	-0.232	0.078	0.792946	0.68 - 0.92	0.003
BMI PGI	1179	-0.064763	0.0439966	0.14	-0.0199016	0.0814155	0.808	-0.039	0.088	0.961751	0.81 - 1.14	0.657
Drinks per Week PGI	1179	-0.0484883	0.0393528	0.221	0.0472727	0.0718182	0.508	0.024	0.077	1.02429	0.88 - 1.19	0.752
Problematic Alcohol Use PGI	1182	-0.0549759	0.0398223	0.169	0.0703497	0.0785724	0.375	0.134	0.081	1.14339	0.98 - 1.34	0.098
Smoking Initiation PGI	1182	0.00105559	0.0383532	0.978	-0.0850388	0.0786381	0.279	0.017	0.083	1.01715	0.86 - 1.20	0.837
Hearing Loss PGI	1182	-0.00563157	0.0415328	0.893	0.0740661	0.0804669	0.357	0.1	0.078	1.10517	0.95 - 1.29	0.203
Macular Degeneration PGI	1179	0.086212	0.055598	0.122	-0.000907966	0.101692	0.993	0.094	0.101	1.09856	0.90 - 1.34	0.353
Depression PGI	1179	0.00140381	0.0477296	0.976	0.00725178	0.0861149	0.932	0.177	0.084	1.19363	1.01 - 1.41	0.034
Loneliness PGI	1182	0.0313353	0.0457707	0.494	-0.0309603	0.0837749	0.711	0.123	0.092	1.13088	0.94 - 1.35	0.179
Psychiatric Risk
Schizophrenia PGI	1182	-0.0921164	0.0483523	0.057	-0.0218634	0.0956524	0.82	0.003	0.094	1.003	0.83 - 1.21	0.972
Externalizing PGI	1182	-0.0204106	0.0453961	0.655	-0.177732	0.0944202	0.056	0.086	0.103	1.08981	0.89 - 1.33	0.4
Mediation Analysis of Log Dementia Hazard
	Total Effect					via Total Cognition score Level (i)						via Total Cognition score change (s)
Predictor	Beta	S.E.	Hazard	95% CI Hazard	p	Beta	S.E.	% of Total	Hazard	95% CI Hazard	p	Beta	S.E.	% of Total	Hazard	95% CI Hazard	p
Confirmatory
Years of Education	-0.587	0.072	0.555993	0.48 - 0.64	< 0.001	-0.814	0.083	138.671	0.443082	0.38 - 0.52	< 0.001	-0.006	0.042	1.02215	0.994018	0.92 - 1.08	0.879
APOE e-4 status	0.025	0.163	1.02532	0.74 - 1.41	0.877	-0.025	0.104	-100	0.97531	0.80 - 1.20	0.814	0.133	0.112	532	1.14225	0.92 - 1.42	0.233
PGIs Corresponding to Lancet Predictors
Educational Attainment PGI	-0.296	0.086	0.743787	0.63 - 0.88	0.001	-0.082	0.055	27.7027	0.921272	0.83 - 1.03	0.134	-0.139	0.071	46.9595	0.870228	0.76 - 1.00	0.052
General Cognition PGI	-0.298	0.095	0.742301	0.62 - 0.89	0.002	-0.165	0.056	55.3691	0.847894	0.76 - 0.95	0.003	-0.059	0.071	19.7987	0.942707	0.82 - 1.08	0.407
Alzheimers Disease PGI (no APOE)	0.195	0.082	1.21531	1.03 - 1.43	0.018	0.029	0.056	14.8718	1.02942	0.92 - 1.15	0.602	0.144	0.07	73.8462	1.15488	1.01 - 1.32	0.039
Stroke PGI	0.219	0.116	1.24483	0.99 - 1.56	0.06	0.015	0.073	6.84932	1.01511	0.88 - 1.17	0.839	0.155	0.087	70.7763	1.16766	0.98 - 1.38	0.076
White Matter Hyperintensities PGI	0.068	0.092	1.07037	0.89 - 1.28	0.456	-0.026	0.053	-38.2353	0.974335	0.88 - 1.08	0.627	0.116	0.063	170.588	1.123	0.99 - 1.27	0.064
Diastolic Blood Pressure PGI	0.114	0.09	1.12075	0.94 - 1.34	0.209	0.087	0.056	76.3158	1.0909	0.98 - 1.22	0.12	0.067	0.072	58.7719	1.0693	0.93 - 1.23	0.35
Systolic Blood Pressure PGI	0.185	0.089	1.20322	1.01 - 1.43	0.037	0.102	0.054	55.1351	1.10738	1.00 - 1.23	0.061	0.076	0.067	41.0811	1.07896	0.95 - 1.23	0.261
LDL Cholesterol PGI	-0.14	0.103	0.869358	0.71 - 1.06	0.173	0.061	0.061	-43.5714	1.0629	0.94 - 1.20	0.315	-0.081	0.073	57.8571	0.922194	0.80 - 1.06	0.267
Type II Diabetes PGI	0.245	0.128	1.27762	0.99 - 1.64	0.056	0.056	0.079	22.8571	1.0576	0.91 - 1.23	0.479	0.217	0.105	88.5714	1.24234	1.01 - 1.53	0.039
Physical Activity PGI	-0.246	0.083	0.781922	0.66 - 0.92	0.003	-0.016	0.054	6.50407	0.984127	0.89 - 1.10	0.764	0.002	0.06	-0.813008	1.002	0.89 - 1.13	0.977
BMI PGI	0.064	0.094	1.06609	0.89 - 1.28	0.498	0.087	0.059	135.937	1.0909	0.97 - 1.22	0.141	0.016	0.068	25	1.01613	0.89 - 1.16	0.808
Drinks per Week PGI	0.05	0.085	1.05127	0.89 - 1.24	0.555	0.065	0.053	130	1.06716	0.96 - 1.18	0.227	-0.039	0.06	-78	0.961751	0.86 - 1.08	0.513
Problematic Alcohol Use PGI	0.15	0.084	1.16183	0.99 - 1.37	0.074	0.071	0.052	47.3333	1.07358	0.97 - 1.19	0.172	-0.055	0.063	-36.6667	0.946485	0.84 - 1.07	0.383
Smoking Initiation PGI	0.082	0.091	1.08546	0.91 - 1.30	0.372	-0.001	0.05	-1.21951	0.999	0.91 - 1.10	0.978	0.066	0.062	80.4878	1.06823	0.95 - 1.21	0.291
Hearing Loss PGI	0.048	0.08	1.04917	0.90 - 1.23	0.549	0.007	0.054	14.5833	1.00702	0.91 - 1.12	0.893	-0.059	0.064	-122.917	0.942707	0.83 - 1.07	0.359
Macular Degeneration PGI	-0.021	0.103	0.979219	0.80 - 1.20	0.842	-0.115	0.075	547.619	0.891366	0.77 - 1.03	0.125	0.001	0.082	-4.7619	1.001	0.85 - 1.18	0.993
Depression PGI	0.169	0.093	1.18412	0.99 - 1.42	0.07	-0.002	0.065	-1.18343	0.998002	0.88 - 1.13	0.976	-0.006	0.071	-3.5503	0.994018	0.86 - 1.14	0.932
Loneliness PGI	0.106	0.093	1.11182	0.93 - 1.33	0.255	-0.041	0.059	-38.6792	0.959829	0.86 - 1.08	0.494	0.023	0.063	21.6981	1.02327	0.90 - 1.16	0.713
Psychiatric Risk
Schizophrenia PGI	0.138	0.1	1.14798	0.94 - 1.40	0.166	0.118	0.063	85.5072	1.12524	0.99 - 1.27	0.06	0.017	0.075	12.3188	1.01715	0.88 - 1.18	0.82
Externalizing PGI	0.248	0.108	1.28146	1.04 - 1.58	0.022	0.026	0.059	10.4839	1.02634	0.91 - 1.15	0.656	0.136	0.077	54.8387	1.14568	0.99 - 1.33	0.079

### Sheet: Table S5
Table S5. Parameter estimates from joint growth-survival models of change in total cognition scores over time for baseline epidemiological risk factors in the full HRS sample.
Model Parameters
		Effect on Total Cognition Score Level (i)			Effect on Total Cognition score change (s)			Unique (Direct) Effect on Log Dementia Hazard
Predictor	N	Beta	S.E.	p	Beta	S.E.	p	Beta	S.E.	Hazard	95% CI Hazard	p
Base Model	30509
Year of Baseline Measurement		-0.295089	0.0088262	0	0.619235	0.0340655	0	0.544	0.038	1.72288	1.60 - 1.86	0
Age		-0.342162	0.008532	0	-0.94475	0.0204393	0	0.044	0.025	1.04498	0.99 - 1.10	0.071
Total Cognition Level		-	-	-	-	-	-	-0.384	0.006	0.681131	0.67 - 0.69	0
Total Cognition Change		-	-	-	-	-	-	-0.603	0.016	0.547168	0.53 - 0.56	0
Confirmatory
Years of Education	26611	0.762184	0.0119149	< 0.001	0.0684305	0.0198669	< 0.001	0.094	0.03	1.09856	1.04 - 1.17	0.002
APOE e-4 status	10684	0.00986503	0.0260719	0.701	-0.523306	0.0405431	0	0.063	0.072	1.06503	0.93 - 1.23	0.384
Epidemeological Predictors
Stroke at Baseline	26671	-0.479104	0.0436735	0	-0.222818	0.101215	0.027	0.13	0.118	1.13883	0.90 - 1.44	0.27
High Blood Pressure at Baseline	26405	-0.271315	0.016364	0	-0.0761338	0.0300143	0.012	0.099	0.042	1.10407	1.02 - 1.20	0.017
Type II Diabetes at Baseline	26598	-0.37527	0.0235566	0	-0.32738	0.0510392	0	-0.055	0.064	0.946485	0.83 - 1.07	0.391
Baseline Physical Activity	23943	0.141179	0.00845196	0	0.0596232	0.0172907	0.001	-0.039	0.022	0.961751	0.92 - 1.00	0.069
Baseline BMI	13477	-0.0687096	0.0119918	0	-0.0750581	0.0328906	0.023	-0.118	0.041	0.888696	0.82 - 0.96	0.004
Baseline Drinks per Week	10756	-0.113648	0.017997	0	-0.0351196	0.0313835	0.256	0.053	0.039	1.05443	0.98 - 1.14	0.169
Smoker at Baseline	22887	-0.182559	0.0183542	0	-0.143253	0.0350823	0	-0.102	0.05	0.90303	0.82 - 1.00	0.04
Baseline Hearing	26699	0.208751	0.00828378	0	0.00801831	0.0145787	0.584	0.059	0.021	1.06078	1.02 - 1.11	0.005
Baseline Eyesight	26684	0.295045	0.00843949	0	0.0204429	0.0153321	0.18	-0.003	0.022	0.997004	0.95 - 1.04	0.904
Baseline Depression	26688	-0.235093	0.00831304	0	-0.070315	0.0153814	0	0.024	0.021	1.02429	0.98 - 1.07	0.257
Baseline Loneliness	8579	-0.15185	0.0153813	0	-0.0514244	0.033	0.118	0.012	0.036	1.01207	0.94 - 1.09	0.746
Mediation Analysis of Log Dementia Hazard
	Total Effect					via Total Cognition score Level (i)						via Total Cognition score change (s)
Predictor (% Prevalence for Binary)	Beta	S.E.	Hazard	95% CI Hazard	p	Beta	S.E.	% of Total	Hazard	95% CI Hazard	p	Beta	S.E.	% of Total	Hazard	95% CI Hazard	p
Confirmatory
Years of Education	-0.834	0.026	0.434309	0.41 - 0.46	< 0.001	-0.85	0.025	101.918	0.427415	0.41 - 0.45	< 0.001	-0.078	0.022	9.35252	0.924964	0.89 - 0.97	0.001
APOE e-4 status	0.683	0.064	1.97981	1.75 - 2.24	0	-0.013	0.034	-1.90337	0.987084	0.92 - 1.06	0.703	0.633	0.086	92.6794	1.88325	1.59 - 2.23	0
Epidemeological Predictors
Stroke at Baseline	0.977	0.101	2.65647	2.18 - 3.24	0	0.594	0.056	60.7984	1.81122	1.62 - 2.02	0	0.253	0.115	25.8956	1.28788	1.03 - 1.61	0.028
High Blood Pressure at Baseline	0.519	0.044	1.68035	1.54 - 1.83	0	0.335	0.022	64.5472	1.39794	1.34 - 1.46	0	0.085	0.034	16.3776	1.08872	1.02 - 1.16	0.012
Type II Diabetes at Baseline	0.776	0.063	2.17276	1.92 - 2.46	0	0.463	0.031	59.6649	1.58883	1.50 - 1.69	0	0.367	0.058	47.2938	1.4434	1.29 - 1.62	0
Baseline Physical Activity	-0.282	0.023	0.754274	0.72 - 0.79	0	-0.194	0.012	68.7943	0.823658	0.80 - 0.84	0	-0.049	0.014	17.3759	0.952181	0.93 -0.98	0.001
Baseline BMI	0.03	0.041	1.03045	0.95 - 1.12	0.462	0.094	0.017	313.333	1.09856	1.06 - 1.14	0	0.054	0.024	180	1.05548	1.01 - 1.11	0.025
Baseline Drinks per Week	0.235	0.036	1.26491	1.18 - 1.36	0	0.14	0.023	59.5745	1.15027	1.10 - 1.20	0	0.042	0.037	17.8723	1.04289	0.97 - 1.12	0.258
Smoker at Baseline	0.276	0.052	1.31785	1.19 - 1.46	0	0.23	0.024	83.3333	1.2586	1.20 - 1.32	0	0.148	0.036	53.6232	1.15951	1.08 - 1.24	0
Baseline Hearing	-0.207	0.022	0.81302	0.78 - 0.85	0	-0.257	0.012	124.155	0.773368	0.76 - 0.79	0	-0.009	0.017	4.34783	0.99104	0.96 - 1.02	0.585
Baseline Eyesight	-0.379	0.022	0.684546	0.66 - 0.71	0	-0.354	0.013	93.4037	0.701875	0.68 - 0.72	0	-0.023	0.017	6.0686	0.977262	0.95 - 1.01	0.181
Baseline Depression	0.39	0.021	1.47698	1.42 - 1.54	0	0.286	0.012	73.3333	1.33109	1.30 - 1.36	0	0.08	0.018	20.5128	1.08329	1.05 - 1.12	0
Baseline Loneliness	0.262	0.038	1.29953	1.21 - 1.40	0	0.212	0.023	80.916	1.23615	1.18 - 1.29	0	0.038	0.024	14.5038	1.03873	0.99 - 1.09	0.121

### Sheet: Table S6
Table S6. Parameter estimates from joint growth-survival models of change in total cognition scores over time for baseline epidemiological risk factors in the polygenic score (EUR-like) HRS subsample.
Model Parameters
		Effect on Total Cognition Score Level (i)			Effect on Total Cognition score change (s)			Unique (Direct) Effect on Log Dementia Hazard
Predictor	N	Beta	S.E.	p	Beta	S.E.	p	Beta	S.E.	Hazard	95% CI Hazard	p
Base Model	10019
Year of Baseline Measurement		-0.275421	0.016111	0	0.332211	0.0337963	0	0.878	0.073	2.40608	2.09 - 2.78	0
Age		-0.20484	0.0145766	0	-0.82046	0.0215721	0	-0.104	0.047	0.901225	0.82 - 0.99	0.027
Total Cognition Level								-0.446	0.004	0.640184	0.64 - 0.65	0
Total Cognition Change								-1.002	0.036	0.367144	0.34 - 0.39	0
Confirmatory
Years of Education	9994	0.806941	0.0246329	0	0.0753504	0.0297055	0.011	-0.005	0.058	0.995012	0.89 - 1.11	0.937
Epidemeological Predictors
Stroke at Baseline	10012	-0.356935	0.0927953	0	-0.23322	0.131726	0.076	0.049	0.182	1.05022	0.74 - 1.50	0.785
High Blood Pressure at Baseline	9883	-0.168871	0.0280811	0	-0.0992077	0.0383796	0.01	0.084	0.066	1.08763	0.96 - 1.24	0.201
Type II Diabetes at Baseline	9880	-0.319461	0.048555	0	-0.303931	0.0725699	0	0.048	0.113	1.04917	0.84 - 1.31	0.675
Baseline Physical Activity	10008	0.107111	0.0133425	0	0.0702731	0.0222231	0.001	-0.007	0.032	0.993024	0.93 - 1.06	0.834
Baseline BMI	4496	-0.0871866	0.0238492	0	-0.0966047	0.0426671	0.024	-0.199	0.08	0.81955	0.70 - 0.96	0.013
Baseline Drinks per Week	4397	-0.124367	0.0295175	0	-0.0200912	0.03795	0.593	0.035	0.155	1.03562	0.76 - 1.40	0.822
Smoker at Baseline	8160	-0.181707	0.0319742	0	-0.182436	0.0441612	0	-0.081	0.081	0.922194	0.79 - 1.08	0.319
Baseline Hearing	10017	0.19556	0.0136892	0	0.0281166	0.0187444	0.125	0.081	0.033	1.08437	1.02 - 1.15	0.013
Baseline Eyesight	10017	0.20682	0.0152188	0	0.0144187	0.0201862	0.476	0.015	0.035	1.01511	0.95 - 1.08	0.674
Baseline Depression	10015	-0.160338	0.0158788	0	-0.0976826	0.0217072	0	-0.094	0.039	0.910283	0.84 - 0.98	0.015
Baseline Loneliness	4757	-0.129296	0.0215493	0	-0.0228889	0.0389112	0.554	-0.001	0.05	0.999	0.91 - 1.10	0.987
Mediation Analysis of Log Dementia Hazard
	Total Effect					via Total Cognition score Level (i)						via Total Cognition score change (s)
Predictor (% Prevalence for Binary)	Beta	S.E.	Hazard	95% CI Hazard	p	Beta	S.E.	% of Total	Hazard	95% CI Hazard	p	Beta	S.E.	% of Total	Hazard	95% CI Hazard	p
Confirmatory
Years of Education	-0.961	0.052	0.38251	0.35 - 0.42	0	-0.851	0.03	88.5536	0.426988	0.40 - 0.45	0	-0.105	0.042	10.9261	0.900325	0.83 - 0.98	0.012
Epidemeological Predictors
Stroke at Baseline	0.78	0.192	2.18147	1.50 - 3.18	0	0.407	0.106	52.1795	1.5023	1.22 - 1.85	0	0.323	0.183	41.4103	1.38127	0.96 - 1.98	0.077
High Blood Pressure at Baseline	0.413	0.072	1.51135	1.31 - 1.74	0	0.192	0.032	46.4891	1.21167	1.14 - 1.29	0	0.137	0.054	33.1719	1.14683	1.03 - 1.27	0.01
Type II Diabetes at Baseline	0.835	0.124	2.30481	1.81 - 2.94	0	0.363	0.055	43.4731	1.43764	1.29 -1.60	0	0.424	0.102	50.7784	1.52806	1.25 - 1.87	0
Baseline Physical Activity	-0.201	0.035	0.817912	0.76 - 0.87	0	-0.126	0.017	62.6866	0.881615	0.85 - 0.91	0	-0.069	0.022	34.3284	0.933327	0.89 - 0.97	0.002
Baseline BMI	-0.013	0.079	0.987084	0.86 - 1.14	0.866	0.087	0.024	-669.231	1.0909	1.04 - 1.14	0	0.099	0.045	-761.538	1.10407	1.01 - 1.21	0.026
Baseline Drinks per Week	0.202	0.077	1.22385	1.05 - 1.42	0.009	0.139	0.144	68.8119	1.14912	0.87 - 1.52	0.334	0.028	0.054	13.8614	1.0284	0.93 - 1.14	0.608
Smoker at Baseline	0.358	0.088	1.43047	1.20 - 1.70	0	0.204	0.036	56.9832	1.2263	1.14 - 1.32	0	0.235	0.058	65.6425	1.26491	1.13 - 1.42	0
Baseline Hearing	-0.181	0.036	0.834435	0.78 - 0.90	0	-0.223	0.016	123.204	0.800115	0.78 - 0.83	0	-0.04	0.026	22.0994	0.960789	0.92 - 1.01	0.126
Baseline Eyesight	-0.239	0.038	0.787415	0.73 - 0.85	0	-0.233	0.018	97.4895	0.792154	0.76 - 0.82	0	-0.02	0.028	8.3682	0.980199	0.92 - 1.04	0.476
Baseline Depression	0.229	0.042	1.25734	1.16 - 1.37	0	0.186	0.019	81.2227	1.20442	1.16 - 1.25	0	0.137	0.031	59.8253	1.14683	1.08 - 1.22	0
Baseline Loneliness	0.189	0.052	1.20804	1.09 - 1.34	0	0.172	0.03	91.0053	1.18768	1.12 - 1.26	0	0.018	0.031	9.52381	1.01816	0.96 - 1.08	0.555

### Sheet: Table S7
Table S7. Parameter estimates from joint growth-survival models of change in total cognition scores over time for baseline epidemiological risk factors in self-reported black sample.
Model Parameters
		Effect on Total Cognition Score Level (i)			Effect on Total Cognition score change (s)			Unique (Direct) Effect on Log Dementia Hazard
Predictor	N	Beta	S.E.	p	Beta	S.E.	p	Beta	S.E.	Hazard	95% CI Hazard	p
Base Model	4646
Year of Baseline Measurement		-0.278395	0.0231159	0	0.864224	0.0858659	0	1.035	0.108	2.81511	2.28 - 3.48	0
Age		-0.109549	0.0224458	0	-0.692492	0.0540637	0	-0.082	0.061	0.921272	0.82 - 1.04	0.174
Total Cognition Level		--	--	--	--	--	--	-0.427	0.022	0.652464	0.62 - 0.68	0
Total Cognition Change		--	--	--	--	--	--	-0.72	0.055	0.486752	0.44 - 0.54	0
Confirmatory
Years of Education	4624	0.848209	0.038797	0	0.217388	0.071369	0.002	0.227	0.084	1.25483	1.06 - 1.48	0.007
Epidemeological Predictors
Stroke at Baseline	4641	-0.418232	0.093875	0	-0.330076	0.294825	0.263	-0.123	0.272	0.884264	0.52 - 1.51	0.651
High Blood Pressure at Baseline	4609	-0.182191	0.0426906	0	0.0245769	0.0927579	0.788	0.157	0.095	1.17	0.97 - 1.41	0.101
Type II Diabetes at Baseline	4631	-0.109251	0.0502688	0.029	-0.431451	0.125365	0.001	-0.216	0.122	0.805735	0.63 -1.02	0.077
Baseline Physical Activity	4361	0.113429	0.0228877	0	0.0401597	0.0518002	0.441	0.036	0.049	1.03666	0.94 - 1.14	0.465
Baseline BMI	2974	0.0891923	0.0285271	0.002	-0.00271942	0.099712	0.977	0.037	0.075	1.03769	0.90 - 1.20	0.624
Baseline Drinks per Week	1684	-0.216299	0.0316356	0	0.0237544	0.1005	0.813	-0.073	0.091	0.929601	0.78 - 1.11	0.421
Smoker at Baseline	4150	-0.316228	0.0452757	0	-0.157374	0.114157	0.17	-0.078	0.106	0.924964	0.75 - 1.14	0.464
Baseline Hearing	4646	0.209519	0.0205076	0	0.0517932	0.0470123	0.27	0.034	0.05	1.03458	0.94 - 1.14	0.487
Baseline Eyesight	4642	0.223662	0.0208934	0	0.0810468	0.0473441	0.007	0.03	0.051	1.03045	0.93 - 1.14	0.553
Baseline Depression	4639	-0.251096	0.0203219	0	-0.0783175	0.0492512	0.113	0.029	0.048	1.02942	0.94 - 1.13	0.55
Baseline Loneliness	1304	-0.182	0.042	0	-0.135577	0.157536	0.389	0.069	0.08	1.07144	0.92 - 1.25	0.393
Mediation Analysis of Log Dementia Hazard
	Total Effect					via Total Cognition score Level (i)						via Total Cognition score change (s)
Predictor (% Prevalence for Binary)	Beta	S.E.	Hazard	95% CI Hazard	p	Beta	S.E.	% of Total	Hazard	95% CI Hazard	p	Beta	S.E.	% of Total	Hazard	95% CI Hazard	p
Confirmatory
Years of Education	-0.993	0.068	2.02	0.32 - 0.42	0	-1.018	0.075	102.518	0.361317	0.31 - 0.42	0	-0.202	0.069	20.3424	0.817095	0.71 - 0.94	0.003
Epidemeological Predictors
Stroke at Baseline	0.705	0.204	2.02385	1.36 - 3.02	0.001	0.531	0.122	75.3191	1.70063	1.34 - 2.16	0	0.297	0.265	42.1277	1.34582	0.80 - 2.62	0.263
High Blood Pressure at Baseline	0.366	0.101	1.44196	1.18 - 1.76	0	0.232	0.055	63.388	1.26112	1.13 - 1.40	0	-0.023	0.084	-6.28415	0.977262	0.83 - 1.15	0.788
Type II Diabetes at Baseline	0.3	0.115	1.34986	1.08 - 1.69	0.009	0.138	0.064	46	1.14798	1.01 - 1.30	0.031	0.377	0.113	125.667	1.4579	1.17 - 1.82	0.001
Baseline Physical Activity	-0.149	0.053	0.861569	0.78 - 0.96	0.005	-0.16	0.033	107.383	0.852144	0.80 - 0.91	0	-0.025	0.033	16.7785	0.97531	0.91 - 1.04	0.445
Baseline BMI	-0.088	0.078	0.915761	0.79 - 1.07	0.259	-0.126	0.041	143.182	0.881615	0.81 - 0.96	0.002	0.001	0.041	-1.13636	1.001	0.92 - 1.08	0.977
Baseline Drinks per Week	0.169	0.084	1.18412	1.00 - 1.40	0.045	0.258	0.046	152.663	1.29434	1.18 - 1.42	0	-0.016	0.069	-9.46746	0.984127	0.86 - 1.13	0.813
Smoker at Baseline	0.449	0.11	1.56674	1.26 - 1.94	0	0.41	0.062	91.314	1.50682	1.33 - 1.70	0	0.117	0.086	26.0579	1.12412	0.95 - 1.33	0.175
Baseline Hearing	-0.276	0.048	0.758813	0.69 - 0.83	0	-0.263	0.029	95.2899	0.768742	0.73 - 0.81	0	-0.047	0.043	17.029	0.954087	0.88 - 1.04	0.272
Baseline Eyesight	-0.322	0.049	0.724698	0.66 - 0.80	0	-0.279	0.03	86.646	0.75654	0.71 - 0.80	0	-0.073	0.043	22.6708	0.929601	0.85 - 1.01	0.092
Baseline Depression	0.41	0.045	1.50682	1.38 - 1.65	0	0.311	0.031	75.8537	1.36479	1.28 - 1.45	0	0.07	0.045	17.0732	1.07251	0.98 - 1.17	0.119
Baseline Loneliness	0.357	0.083	1.42904	1.21 - 1.68	0	0.246	0.061	68.9076	1.2789	1.13 - 1.44	0	0.043	0.051	12.0448	1.04394	0.94 - 1.15	0.403

### Sheet: Table S8
Table S8. Parameter estimates from joint growth-survival models of change in total cognition scores over time for baseline epidemiological risk factors in self-reported hispanic sample.
Model Parameters
		Effect on Total Cognition Score Level (i)			Effect on Total Cognition score change (s)			Unique (Direct) Effect on Log Dementia Hazard
Predictor	N	Beta	S.E.	p	Beta	S.E.	p	Beta	S.E.	Hazard	95% CI Hazard	p
Base Model	3154
Year of Baseline Measurement		-0.308642	0.0273607	0	1.103	0.11	0	0.905	0.153	2.47193	1.83 - 3.34	0
Age		-0.111111	0.027027	0	-0.539681	0.0716473	0	0.101	0.077	1.10628	0.95 - 1.29	0.187
Total Cognition Level		--	--	--	--	--	--	-0.452	0.017	0.636354	0.62 - 0.66	0
Total Cognition Change		--	--	--	--	--	--	-0.617	0.1	0.539561	0.44 - 0.66	0
Confirmatory
Years of Education	3139	0.536	0.024	0	0.0208533	0.0549769	0.701	0.171	0.064	1.18649	1.05 - 1.35	0.007
Epidemeological Predictors
Stroke at Baseline	3142	-0.488017	0.14684	0.001	-0.139125	0.476341	0.77	0.193	0.358	1.21288	0.60 - 2.45	0.59
High Blood Pressure at Baseline	3126	-0.206206	0.0498777	0	-0.142236	0.129136	0.273	0.059	0.114	1.06078	0.85 - 1.33	0.605
Type II Diabetes at Baseline	3142	-0.314902	0.0582653	0	-0.400692	0.176639	0.023	0.133	0.148	1.14225	0.85 - 1.53	0.369
Baseline Physical Activity	3007	0.0637526	0.0250941	0.011	0.010972	0.0709524	0.876	-0.129	0.058	0.878974	0.78 - 0.98	0.026
Baseline BMI	2001	0.00167469	0.0314841	0.956	-0.0823844	0.108192	0.447	-0.091	0.083	0.913018	0.78 - 1.07	0.275
Baseline Drinks per Week	1118	-0.179623	0.0418671	0	0.0195647	0.11909	0.869	0.021	0.137	1.02122	0.78 - 1.34	0.878
Smoker at Baseline	2797	-0.024303	0.0533315	0.649	-0.375626	0.159592	0.019	-0.102	0.138	0.90303	0.69 - 1.18	0.459
Baseline Hearing	3153	0.238957	0.025027	0	-0.101467	0.0651621	0.122	0.072	0.062	1.07466	0.95 - 1.21	0.242
Baseline Eyesight	3145	0.234668	0.0254252	0	0.151394	0.069508	0.03	0.036	0.064	1.03666	0.91 - 1.18	0.574
Baseline Depression	3154	-0.259676	0.0237635	0	-0.056735	0.0576651	0.333	0.101	0.052	1.10628	1.00 - 1.22	0.054
Baseline Loneliness	822	-0.167096	0.0544798	0.002	-0.0743431	0.119743	0.536	-0.19	0.104	0.826959	0.67 - 1.01	0.068
Mediation Analysis of Log Dementia Hazard
	Total Effect					via Total Cognition score Level (i)						via Total Cognition score change (s)
Predictor (% Prevalence for Binary)	Beta	S.E.	Hazard	95% CI Hazard	p	Beta	S.E.	% of Total	Hazard	95% CI Hazard	p	Beta	S.E.	% of Total	Hazard	95% CI Hazard	p
Confirmatory
Years of Education	-0.51	0.05	0.600496	0.54 - 0.66	0	-0.667	0.057	130.784	0.513246	0.46 - 0.57	0	-0.014	0.036	2.7451	0.986098	0.92 - 1.06	0.703
Epidemeological Predictors
Stroke at Baseline	0.947	0.283	2.57796	1.48 - 4.49	0.001	0.659	0.202	69.5882	1.93286	1.30 - 2.87	0.001	0.096	0.326	10.1373	1.10076	0.58 - 2.09	0.77
High Blood Pressure at Baseline	0.429	0.118	1.53572	1.22 - 1.94	0	0.276	0.068	64.3357	1.31785	1.15 - 1.51	0	0.094	0.088	21.9114	1.09856	0.92 - 1.31	0.282
Type II Diabetes at Baseline	0.812	0.137	2.25241	1.72 - 2.95	0	0.418	0.081	51.4778	1.51892	1.30 - 1.78	0	0.261	0.126	32.1429	1.29823	1.01 - 1.66	0.038
Baseline Physical Activity	-0.221	0.061	0.801717	0.71 - 0.90	0	-0.087	0.035	39.3665	0.916677	0.86 - 0.98	0.013	-0.005	0.034	2.26244	0.995012	0.93 - 1.06	0.876
Baseline BMI	-0.067	0.087	0.935195	0.79 - 1.11	0.444	-0.002	0.043	2.98507	0.998002	0.92 - 1.09	0.956	0.027	0.036	-40.2985	1.02737	0.96 - 1.10	0.459
Baseline Drinks per Week	0.236	0.104	1.26617	1.03 - 1.55	0.024	0.236	0.063	100	1.26617	1.12 - 1.43	0	-0.021	0.126	-8.89831	0.979219	0.76 - 1.25	0.87
Smoker at Baseline	0.158	0.13	1.17117	0.91 - 1.51	0.225	0.031	0.068	19.6203	1.03149	0.90 - 1.18	0.649	0.228	0.11	144.304	1.25609	1.01 - 1.56	0.037
Baseline Hearing	-0.18	0.06	0.83527	0.74 -0.94	0.003	-0.318	0.039	176.667	0.727603	0.67 - 0.79	0	0.066	0.044	-36.6667	1.06823	0.98 - 1.16	0.136
Baseline Eyesight	-0.374	0.063	0.687977	0.61 - 0.78	0	-0.311	0.039	83.1551	0.732714	0.68 - 0.79	0	-0.099	0.049	26.4706	0.905743	0.82 - 1.00	0.042
Baseline Depression	0.477	0.055	1.61123	1.45 - 1.79	0	0.337	0.038	70.6499	1.40074	1.30 - 1.51	0	0.039	0.041	8.1761	1.03977	0.96 - 1.13	0.34
Baseline Loneliness	0.088	0.115	1.09199	0.87 - 1.37	0.443	0.232	0.08	263.636	1.26112	1.08 - 1.48	0.004	0.046	0.074	52.2727	1.04707	0.91 - 1.21	0.535

### Sheet: Table S9
Table S9. Modifiable dementia risk factors from the Lancet 2024 Commission report and corresponding epidemiologic and genetic measures in HRS.
Lancet Risk Factors	PGI	Epidemiological Predictor	Years Epidemeological Predictors Assessed
Education	Years of Education	Years of Education	Baseline visit (1996-2020)
	General Cognition
Hearing Loss	Hearing Loss	Rate Hearing on 1-5 Scale	1996 - 2020
High LDL Cholesterol	LDL Cholesterol
Depression	Depression PGI	CESD8 Sum Score	1996 - 2020
Traumatic Brain Injury	White Matter Hyperintensities	Self-report Stroke	1996 - 2020
	Stroke
Physical Inactivity	Moderate-to-Vigorous Physical Activity	Weekly Frequency of Vigorous Activity	2004 - 2020
Diabetes	Type II Diabetes	Self Report Diabetes Diagnosis	1996 - 2020
Smoking	Smoking Initiation	Self-Report Ever Smoker	1996 - 2020
Hypertension	Systolic Blood Pressure	Self-Report High Blood Pressure	1996 - 2020
	Diastolic Blood Pressure
Obesity	BMI	BMI	1996 - 2020
Excessive Alcohol	Drinks per Week	Drinks per Week	1996 - 2020
	Problematic Alcohol Use
Social Isolation	Loneliness	Sum Score UCLA Loneliness Scale (3 items)	2006 - 2020
Air Pollution
Visual Loss	Early Age Related Macular Degeneration	Rate Eyesight on a 1-5 scale	1996 - 2020
Genetic Risk for Alzheimers Disease	Alzheimers without APOE
Other Psychiatric Risk	Externalizing
	Schizophrenia

### Sheet: Table S10
Table S10. GWAS sample sizes and sources by ancestry.
Phenotype	European ancestry (EUR)			African ancestry (AFR)			Admixed American ancestry (AMR)			Full citation
	Cases	Controls	Total sample size	Cases	Controls	Total sample size	Cases	Controls	Total sample size
Educational attainment	—	—	3026656	—	—	—	—	—	—	Okbay, A. et al. Polygenic prediction of educational attainment within and between families from genome-wide association analyses in 3 million individuals. Nature Genetics 54, 437–449 (2022). https://doi.org/10.1038/s41588-022-01016-z
General cognition	—	—	274617	—	—	—	—	—	—	Davies, G. et al. Study of 300,486 individuals identifies 148 independent genetic loci influencing general cognitive function. Nature Communications 9, 2098 (2018). https://doi.org/10.1038/s41467-018-04362-x
Hearing loss	147997	575269	723266	—	—	—	—	—	—	Trpchevska, N. et al. Genome-wide association meta-analysis identifies 48 risk variants and highlights the role of the stria vascularis in hearing loss. American Journal of Human Genetics 109, 1077–1091 (2022). https://doi.org/10.1016/j.ajhg.2022.04.010
LDL cholesterol	—	—	1,097,570	—	—	262383	—	—	58398	Graham, S. E. et al. The power of genetic diversity in genome-wide association studies of lipids. Nature 600, 675–679 (2021). https://doi.org/10.1038/s41586-021-04064-3
Depression	658808	4364225	5023033	9649	122347	131996	22927	340403	363330	EUR: Adams, M. J. et al. Trans-ancestry genome-wide study of depression identifies 697 associations implicating cell types and pharmacotherapies. Cell 188, 640-652.e9 (2025). https://doi.org/10.1016/j.cell.2024.12.002 AFR, AMR: Meng, X. et al. Multi-ancestry genome-wide association study of major depression aids locus discovery, fine mapping, gene prioritization and causal inference. Nature Genetics 56, 222–233 (2024). https://doi.org/10.1038/s41588-023-01596-4
Stroke	110182	1500000	1610182	3691	20030	23721	1516	4146	5662	Mishra, A. et al. Stroke genetics informs drug discovery and risk prediction across ancestries. Nature 611, 115–123 (2022). https://doi.org/10.1038/s41586-022-05165-3
White matter hyperintensities	—	—	50970	—	—	—	—	—	—	Sargurupremraj, M. et al. Cerebral small vessel disease genomics and its implications across the lifespan. Nature Communications 11, 6285 (2020). https://doi.org/10.1038/s41467-020-19111-2
Moderate-to-vigorous physical activity	—	—	608595	—	—	—	—	—	—	Wang, Z. et al. Genome-wide association analyses of physical activity and sedentary behavior provide insights into underlying mechanisms and roles in disease prevention. Nature Genetics 54, 1332–1344 (2022). https://doi.org/10.1038/s41588-022-01165-1
Type 2 diabetes	428452	2100000	2528452	50251	103909	154160	29375	59368	88743	Suzuki, K. et al. Genetic drivers of heterogeneity in type 2 diabetes pathophysiology. Nature 627, 347–357 (2024). https://doi.org/10.1038/s41586-024-07019-6
Smoking	557337	674754	1232091	8571	13427	21998	—	—	—	Saunders, G. R. B. et al. Genetic diversity fuels gene discovery for tobacco and alcohol use. Nature 612, 720–724 (2022). https://doi.org/10.1038/s41586-022-05477-4
Systolic and Diastolic blood pressure	—	—	1028980	—	—	119274	—	—	57988	EUR: Keaton, J. M. et al. Genome-wide analysis in over 1 million individuals of European ancestry yields improved polygenic risk scores for blood pressure traits. Nature Genetics 56, 778–791 (2024). https://doi.org/10.1038/s41588-024-01714-w AFR, AMR: Verma, A. et al. Diversity and scale: Genetic architecture of 2068 traits in the VA Million Veteran Program. Science 385, eadj1182 (2024). https://doi.org/10.1126/science.adj1182
Body mass index	—	—	681275	—	—	118993	—	—	57793	EUR: Yengo, L. et al. Meta-analysis of genome-wide association studies for height and body mass index in ∼700000 individuals of European ancestry. Human Molecular Genetics 27, 3641–3649 (2018). https://doi.org/10.1093/hmg/ddy271 AFR, AMR: Verma, A. et al. Diversity and scale: Genetic architecture of 2068 traits in the VA Million Veteran Program. Science 385, eadj1182 (2024). https://doi.org/10.1126/science.adj1182
Problematic alcohol use	—	—	903147	40116	82455	122571	—	—	—	Zhou, H. et al. Multi-ancestry study of the genetics of problematic alcohol use in over 1 million individuals. Nature Medicine 29, 3184–3192 (2023). https://doi.org/10.1038/s41591-023-02653-5
Alcohol consumption	—	—	2428851	—	—	7072	—	—	5162	Saunders, G. R. B. et al. Genetic diversity fuels gene discovery for tobacco and alcohol use. Nature 612, 720–724 (2022). https://doi.org/10.1038/s41586-022-05477-4
Loneliness	—	—	456422	—	—	—	—	—	—	Jiang, L. et al. A resource-efficient tool for mixed model association analysis of large-scale data. Nature Genetics 51, 1749–1755 (2019). https://doi.org/10.1038/s41588-019-0530-8
Early age-related macular degeneration	14034	91214	105248	7126	109352	116478	4642	52515	57157	EUR: Winkler, T. W. et al. Genome-wide association meta-analysis for early age-related macular degeneration highlights novel loci and insights for advanced disease. BMC Medical Genomics 13, 120 (2020). https://doi.org/10.1186/s12920-020-00760-7 AFR, AMR: Verma, A. et al. Diversity and scale: Genetic architecture of 2068 traits in the VA Million Veteran Program. Science 385, eadj1182 (2024). https://doi.org/10.1126/science.adj1182
Alzheimer’s disease	100806	2026274	2127080	4379	66731	71110	—	—	—	Uffelmann, E., Wightman, D. P., Bahrami, S., Shadrin, A. A., Fominykh, V., Ojima, T., Jiang, C., Benner, C., Moreno, E., Campos, A. I., Thomassen, J. Q., Minois-Genin, E., Wu, H. M., Walters, G. B., Sherva, R., Lin, T., Wang, X., Bryois, J., Krebs, K., … Posthuma, D. (2026). Alzheimer’s disease genetics converges on microglial and neuronal dysregulation. Nature, 1–12. https://doi.org/10.1038/s41586-026-11206-y
Externalizing	—	—	1492085	—	—	—	—	—	—	Karlsson Linnér, R. et al. Multivariate analysis of 1.5 million people identifies genetic associations with traits related to self-regulation and addiction. Nature Neuroscience 24, 1367–1376 (2021). https://doi.org/10.1038/s41593-021-00908-3
Schizophrenia	67390	94015	161405	6152	3918	10070	—	—	—	Trubetskoy, V. et al. Mapping genomic loci implicates genes and synaptic biology in schizophrenia. Nature 604, 502–508 (2022). https://doi.org/10.1038/s41586-022-04434-5
Notes
EUR, European ancestry; AFR, African ancestry; AMR, Admixed American ancestry. Dashes indicate that a case/control split was not specified or an ancestry-specific GWAS was not used. Total sample size is the sum of cases and controls, or the reported N for continuous traits.
Alzheimer’s disease GWAS excludes the APOE region (chromosome 19: 45,000,000–45,800,000; GRCh37/hg19). Hearing loss uses EUR data only; AFR and AMR hearing-loss GWAS were excluded.

### Sheet: Table S11
Table S11. Descriptive statistics of HRS sample at baseline measurement.
Variable	M	SD	Min	Max
Age in years	68.26	10.08	50	107
Education	13.34	3.66	1	22
Gender	1.54	0.5	1 = male	2 = female
Year at baseline testing	2002.04	7.66	1995	2020
No. waves tested	5.06	3.8	1	13
Genetic Data	0.46	0.5	0 = no genetic data	1 = genetic data

### Sheet: Table S12
Table S12. Years of education coding in HRS.
Years of Schooling	Degree	Education
0	None	1
1 – 6	None	7
7 –12	None	10
	High School Degree, GED	13
	Two Year College Degree	15
	Four year college degree, Master’s degree	19
	Professional degree	22

### Sheet: Table S13
Table S13. Parameter estimates from joint-growth survival model sensitivity analyses with dementia scores based on proxy respondents.
Model Parameters
		Effect on Immediate Recall score Level (i)			Effect on Immediate recall score change (s)			Unique (Direct) Effect on Log Dementia Hazard
Predictor	N	Beta	S.E.	p	Beta	S.E.	p	Beta	S.E.	Hazard	95% CI Hazard	p
Base Model (Proxy Included)	30497
Year of Baseline Measurement		-0.271863	0.00865193	0	0.807817	0.0334305	0	0.641	0.038	1.89838	1.76 - 2.04	0
Age		-0.4847	0.00836353	0	-0.687937	0.0221999	0	0.064	0.027	1.06609	1.01 - 1.13	0.016
Immediate Recall Level		-	-	-	-	-	-	-0.116	0.002	0.890475	0.88 - 0.89	0
Immediate Recall Change		-	-	-	-	-	-	-0.19	0.006	0.826959	0.82 - 0.84	0
Predictors
Years of Education	29582	0.471846	0.0076002	0	-0.045315	0.016502	0.006	-0.204	0.018	0.815462	0.79 - 0.84	0
APOE e-4 status	10684	0.00329198	0.0247927	0.894	-0.369252	0.0426824	0	0.273	0.055	1.3139	1.18 - 1.46	0
Base Model (No Proxy Data)	30497
Year of Baseline Measurement		-0.219633	0.00865077	0	0.79708	0.0333734	0	0.644	0.038	1.90408	1.76 - 2.04	0
Age		-0.484347	0.00836241	0	-0.684024	0.0219902	0	0.058	0.026	1.05971	1.01 - 1.13	0.029
Immediate Recall Level		-	-	-	-	-	-	-0.117	0.002	0.889585	0.88 - 0.89	0
Immediate Recall Change		-	-	-	-	-	-	-0.192	0.006	0.825307	0.82 - 0.84	0
Predictors
Years of Education	29573	0.472809	0.0076021	0	-0.0439848	0.0163003	0.006	-0.205	0.018	0.814647	0.79 - 0.84	0
APOE e-4 status	10684	0.0039058	0.024771	0.875	-0.367923	0.0422731	0	0.268	0.055	1.30735	1.17 - 1.46	0
Mediation Analysis of Log Dementia Hazard
	Total Effect					via Immediate Recall score Level (i)						via Immediate Recall score change (s)
Predictor	Beta	S.E.	Hazard	95% CI Hazard	p	Beta	S.E.	% of Total	Hazard	95% CI Hazard	p	Beta	S.E.	% of Total	Hazard	95% CI Hazard	p
Proxy Included
Years of Education	-0.666	0.017	0.51376	0.50 - 0.53	0	-0.495	0.013	74.3243	0.609571	0.59 - 0.63	0	0.034	0.012	-5.10511	1.03458	1.01 - 1.06	0.006
APOE e-4 status	0.674	0.055	1.96207	1.76 - 2.19	0	-0.004	0.029	-0.593472	0.996008	0.94 - 1.05	0.894	0.405	0.049	60.089	1.4993	1.36 - 1.65	0
No Proxy Data
Years of Education	-0.67	0.017	0.511709	0.49 - 0.53	0	-0.499	0.013	74.4776	0.607137	0.59 - 0.62	0	0.034	0.012	-5.07463	1.03458	1.01 - 1.06	0.006
APOE e-4 status	0.675	0.055	1.96403	1.76 - 2.19	0	-0.005	0.03	-0.740741	0.995012	0.94 - 1.05	0.875	0.411	0.05	60.8889	1.50833	1.37 - 1.66	0

### Sheet: Table S14
Table S14. Parameter estimates from joint growth-survival models of change in TICS scores over time in HRS.
Model Parameters
		Effect on Cognition Score Level (i)			Effect on Cognition score change (s)			Unique (Direct) Effect on Log Dementia Hazard
Predictor	N	Beta	S.E.	p	Beta	S.E.	p	Beta	S.E.	Hazard	95% CI Hazard	p
Total Cognition Score Model
Base Model	26706
Year of Baseline Measurement		-0.410226	0.00972868	< 0.001	0.524867	0.0334867	< 0.001	1.123	0.05	3.07406	2.79 - 3.39	< 0.001
Age at Baseline		-0.208194	0.0090801	< 0.001	-0.869197	0.0189272	< 0.001	-0.089	0.033	0.914846	0.86 - 0.98	0.007
Total Cognition Level		-	-	-	-	-	-	-0.405	0.009	0.666977	0.66 - 0.68	< 0.001
Total Cognition Change		-	-	-	-	-	-	-0.821	0.023	0.439991	0.42 - 0.46	< 0.001
Years of Education	26611	0.762184	0.0119149	< 0.001	0.0684305	0.0198669	< 0.001	0.094	0.03	1.09856	1.04 - 1.17	0.002
APOE e-4 status	10018	0.0353454	0.0280458	0.207	-0.534581	0.0415786	< 0.001	0.036	0.065	1.03666	0.91 - 1.18	0.584
TICS Score Model
Base Model	26706
Age at Baseline		-0.210814	0.0114573	< 0.001	-0.804359	0.0219971	< 0.001	-0.08	0.035	0.923116	0.86 - 0.99	< 0.001
TICS Level		-	-	-	-	-	-	-0.406	0.009	0.66631	0.65 - 0.68	< 0.001
TICS Change		-	-	-	-	-	-	-0.815	0.023	0.442639	0.42 - 0.46	< 0.001
Years of Education	26611	0.766306	0.0120323	< 0.001	0.0764538	0.0200413	< 0.001	0.105	0.03	1.11071	1.05 - 1.18	< 0.001
APOE e-4 status	10018	0.0345127	0.0279204	0.22	-0.537553	0.0418097	< 0.001	0.057	0.064	1.05866	0.93 - 1.20	0.372
Mediation Analysis of Log Dementia Hazard
	Total Effect					via Cognition score Level (i)						via Cognition score change (s)
Predictor	Beta	S.E.	Hazard	95% CI Hazard	p	Beta	S.E.	% of Total	Hazard	95% CI Hazard	p	Beta	S.E.	% of Total	Hazard	95% CI Hazard	p
Total Cognition Score
Years of Education	-0.834	0.026	0.434309	0.41 - 0.46	< 0.001	-0.85	0.025	101.918	0.427415	0.41 - 0.45	< 0.001	-0.078	0.022	9.35252	0.924964	0.89 - 0.97	0.001
APOE	0.695	0.065	2.00371	1.76 - 2.28	< 0.001	-0.04	0.031	-5.7554	0.960789	0.90 - 1.02	0.207	0.699	0.058	100.576	2.01174	1.80 - 2.25	< 0.001
TICS Score
Years of Education	-0.831	0.026	0.435613	0.41 - 0.46	< 0.001	-0.851	0.025	102.407	0.426988	0.41 - 0.45	< 0.001	-0.085	0.022	10.2286	0.918512	0.88 - 0.96	< 0.001
APOE e-4 status	0.702	0.065	2.01778	1.78 - 2.29	< 0.001	-0.038	0.032	-5.41311	0.962713	0.90 - 1.03	0.236	0.683	0.058	97.2934	1.97981	1.78 - 2.22	< 0.001

### Sheet: Table S15
Table S15. Parameter estimates from joint growth-survival models of change in immediate recall scores over time for epidemiological risk factors in HRS.
Model Parameters
		Effect on Immediate Recall score Level (i)			Effect on Immediate recall score change (s)			Unique (Direct) Effect on Log Dementia Hazard
Predictor	N	Beta	S.E.	p	Beta	S.E.	p	Beta	S.E.	Hazard	95% CI Hazard	p
Base Model	30509
Year of Baseline Measurement		-0.272658	0.00865277	0	0.81101	0.0337921	0	0.642	0.038	1.90028	1.76 - 2.04	0
Age		-0.484939	0.00836434	0	-0.688416	0.0222661	0	0.067	0.027	1.0693	1.01 - 1.13	0
Total Cognition Level		-	-	-	-	-	-	-0.116	0.002	0.890475	0.88 - 0.89	0
Total Cognition Change		-	-	-	-	-	-	-0.189	0.006	0.827787	0.82 - 0.84	0
Confirmatory
Years of Education	29582	0.471846	0.0076002	0	-0.045315	0.016502	0.006	-0.204	0.018	0.815462	0.79 - 0.84	0
APOE e-4 status	10684	0.00329198	0.0247927	0.894	-0.369252	0.0426824	0	0.273	0.055	1.3139	1.18 - 1.46	0
Epidemeological Predictors
Stroke at Baseline	26671	-0.458838	0.0429678	0	-0.0975408	0.104259	0.349	0.272	0.116	1.31259	1.05 - 1.65	0.019
High Blood Pressure at Baseline	26405	-0.196952	0.0160082	0	-0.0855742	0.0328745	0.009	0.15	0.043	1.16183	1.07 - 1.26	0
Type II Diabetes at Baseline	26598	-0.307028	0.0228078	0	-0.27723	0.055097	0	0.057	0.066	1.05866	0.93 - 1.20	0.387
Baseline Physical Activity	23943	0.090344	0.0109932	0	0.0619589	0.0198736	0.002	-0.113	0.024	0.893151	0.85 - 0.94	0
Baseline BMI	13477	-0.0394107	0.0118341	0.001	-0.0698094	0.0370862	0.06	-0.069	0.043	0.933327	0.86 - 1.02	0.104
Baseline Drinks per Week	10756	-0.135621	0.0179142	0	-0.09447	0.0345085	0.006	-0.039	0.038	0.961751	0.89 - 1.04	0.306
Smoker at Baseline	22887	-0.206393	0.0179609	0	-0.191621	0.0391894	0	-0.178	0.051	0.836942	0.76 - 0.92	0.001
Baseline Hearing	26699	0.231959	0.00810383	0	-0.00549554	0.0162368	0.738	0.084	0.022	1.08763	1.04 - 1.14	0
Baseline Eyesight	26684	0.22737	0.00810531	0	-0.0109969	0.0164954	0.508	-0.13	0.022	0.878095	0.84 - 0.92	0
Baseline Depression	26688	-0.201233	0.00805768	0	-0.0187272	0.0169793	0.27	0.118	0.021	1.12524	1.08 - 1.17	0
Baseline Loneliness	8579	-0.122498	0.0219476	0	-0.0152893	0.0387011	0.691	0.104	0.037	1.1096	1.03 - 1.19	0.005
Mediation Analysis of Log Dementia Hazard
	Total Effect					via Immediate Recall score Level (i)						via Immediate Recall score change (s)
Predictor (% Prevalence for Binary)	Beta	S.E.	Hazard	95% CI Hazard	p	Beta	S.E.	% of Total	Hazard	95% CI Hazard	p	Beta	S.E.	% of Total	Hazard	95% CI Hazard	p
Confirmatory
Years of Education	-0.666	-0.017	0.51376	0.50 - 0.53	0	-0.495	0.013	74.3243	0.609571	0.59 - 0.63	0	0.034	0.012	-5.10511	1.03458	1.01 - 1.06	0.006
APOE e-4 status	0.674	0.055	1.96207	1.76 - 2.19	0	-0.004	0.029	-0.593472	0.996008	0.94 - 1.05	0.894	0.405	0.049	60.089	1.4993	1.36 - 1.65	0
Epidemeological Predictors
Stroke at Baseline	0.892	0.093	2.44	2.03 - 2.93	0	0.515	0.05	57.7354	1.67364	1.52 - 1.85	0	0.105	0.113	11.7713	1.11071	0.89 - 1.39	0.35
High Blood Pressure at Baseline	0.465	0.042	1.59201	1.47 - 1.73	0	0.222	0.019	47.7419	1.24857	1.20 - 1.30	0	0.093	0.036	20	1.09746	1.02 - 1.18	0.01
Type II Diabetes at Baseline	0.697	0.059	2.00772	1.79 - 2.25	0	0.343	0.027	49.2109	1.40917	1.34 - 1.49	0	0.297	0.06	42.6112	1.34582	1.20 - 1.51	0
Baseline Physical Activity	-0.284	0.023	0.752767	0.72 - 0.79	0	-0.103	0.013	36.2676	0.902127	0.88 - 0.93	0	-0.068	0.022	23.9437	0.93426	0.89 - 0.98	0.002
Baseline BMI	0.029	0.041	1.02942	0.95 - 1.12	0.472	0.045	0.029	155.172	1.04603	0.99 - 1.11	0.001	0.054	0.029	186.207	1.05548	1.00 - 1.11	0.062
Baseline Drinks per Week	0.22	0.033	1.24608	1.17 - 1.33	0	0.15	0.021	68.1818	1.16183	1.12- 1.21	0	0.109	0.04	49.5455	1.11516	1.03 - 1.21	0.007
Smoker at Baseline	0.24	0.049	1.27125	1.15 - 1.40	0	0.226	0.021	94.1667	1.25358	1.20 - 1.31	0	0.192	0.04	80	1.21167	1.12 - 1.31	0
Baseline Hearing	-0.172	0.021	0.841979	0.81 - 0.88	0	-0.262	0.012	152.326	0.769511	0.75 - 0.79	0	0.006	0.018	-3.48837	1.00602	0.97 - 1.04	0.738
Baseline Eyesight	-0.364	0.022	0.694891	0.67 - 0.73	0	-0.246	0.011	67.5824	0.781922	0.77 - 0.80	0	0.012	0.018	-3.2967	1.01207	0.98 - 1.05	0.507
Baseline Depression	0.36	0.02	1.43333	1.38 - 1.49	0	0.221	0.011	61.3889	1.24732	1.22 - 1.27	0	0.02	0.019	5.55556	1.0202	0.98 - 1.66	0.271
Baseline Loneliness	0.273	0.035	1.3139	1.23 - 1.41	0	0.152	0.028	55.6777	1.16416	1.10 - 1.23	0	0.017	0.043	6.22711	1.01715	0.93 - 1.66	0.692

### Sheet: Table S16
Table S16. Parameter estimates from joint growth-survival models of change in immediate recall score for polygenic indices in HRS.
Model Parameters
		Effect on Immediate Recall score Level (i)			Effect on Immediate recall score change (s)			Unique (Direct) Effect on Log Dementia Hazard
Predictor	N	Beta	S.E.	p	Beta	S.E.	p	Beta	S.E.	Hazard	95% CI Hazard	p
Base Model	30509
Year of Baseline Measurement		-0.272658	0.00865277	0	0.81101	0.0337921	0	0.642	0.038	1.90028	1.76 - 2.04	0
Age		-0.484939	0.00836434	0	-0.688416	0.0222661	0	0.067	0.027	1.0693	1.01 - 1.13	0
Immediate Recall Level		-	-	-	-	-	-	-0.116	0.002	0.890475	0.88 - 0.89	0
Immediate Recall Change		-	-	-	-	-	-	-0.189	0.006	0.827787	0.82 - 0.84	0
Confirmatory
Years of Education	29582	0.471846	0.0076002	0	-0.045315	0.016502	0.006	-0.204	0.018	0.815462	0.79 - 0.84	0
APOE e-4 status	10684	0.00329198	0.0247927	0.894	-0.369252	0.0426824	0	0.273	0.055	1.3139	1.18 - 1.46	0
PGIs Corresponding to Lancet Predictors
Educational Attainment PGI	8966	0.223647	0.0136927	0	0.0222665	0.0184551	0.229	-0.046	0.038	0.955042	0.89 - 1.03	0.236
General Cognition PGI	10685	0.241869	0.0134781	0	0.0562008	0.0218422	0.01	-0.071	0.033	0.931462	0.87 - 0.99	0.72
Alzheimers Disease PGI (no APOE)	10685	-0.0559081	0.0150324	0	-0.0467441	0.0242286	0.055	0.032	0.036	1.03252	0.96 - 1.11	0.382
Alzheimers Disease PGI (with APOE)	10685	-0.0553933	0.0150324	0	-0.0590056	0.0242388	0.015	0.044	0.036	1.04498	0.97 - 1.12	0.227
Stroke PGI	8728	-0.00561603	0.0135001	0.68	-0.0167793	0.021094	0.423	0.072	0.035	1.07466	1.00 - 1.15	0.038
White Matter Hyperintensities PGI	9296	0.0592996	0.0140849	0.206	-0.015531	0.0191616	0.416	-0.007	0.033	0.993024	0.93 -1.06	0.82
Total Brain Loss Volume PGI	8728	0.0154464	0.0135021	0.254	-0.00815181	0.0208591	0.7	0.001	0.035	1.001	0.93 - 1.07	0.97
Diastolic Blood Pressure PGI	9203	0.0132101	0.0130037	0.311	-0.00955501	0.0175175	0.585	0.075	0.032	1.07788	1.01 - 1.15	0.019
Systolic Blood Pressure PGI	9359	0.0149232	0.0129677	0.25	0.017325	0.0177232	0.33	0.065	0.031	1.06716	1.00 - 1.13	0.033
LDL Cholesterol PGI	8324	-0.00125741	0.00890665	0.702	0.0108413	0.0284583	0.889	-0.023	0.047	0.977262	0.89 - 1.07	0.633
Type II Diabetes PGI	9334	-0.0347211	0.0130848	0.008	-0.0609002	0.0181702	0.001	0.012	0.03	1.01207	0.95 - 1.07	0.695
Physical Activity PGI	8728	0.0299306	0.0132905	0.024	-0.00239677	0.0201328	0.906	-0.048	0.034	0.953134	0.89 - 1.02	0.161
BMI PGI	9263	0.00298979	0.0127839	0.815	-0.0307257	0.0177571	0.083	0.02	0.031	1.0202	0.96 - 1.08	0.521
Drinks per Week PGI	9105	0.00723861	0.0129261	0.576	0.0109695	0.0181496	0.548	0.025	0.032	1.02532	0.96 - 1.09	0.437
Alcohol Dependence PGI	9359	-0.0434721	0.0130828	0.001	0.000597899	0.0181363	0.976	0.02	0.031	1.0202	0.96 - 1.08	0.515
Smoking Initiation PGI	9359	0.0173951	0.013072	0.181	-0.0181384	0.0175405	0.301	-0.011	0.03	0.98906	0.93 - 1.05	0.707
Hearing Loss PGI	8514	-0.0340049	0.013143	0.01	-0.0209908	0.0190825	0.272	-0.032	0.045	0.968507	0.89 - 1.06	0.47
Macular Degeneration PGI	8010	0.00517481	0.0139403	0.708	0.00597473	0.0226001	0.793	0.107	0.074	1.11293	0.96 - 1.29	0.143
Depression PGI	9263	-0.00950257	0.0127723	0.455	0.00363529	0.0173686	0.831	0.031	0.03	1.03149	0.97 - 1.09	0.308
Loneliness PGI	8143	-0.0254537	0.0137786	0.064	-0.0335676	0.0212515	0.116	-0.006	0.06	0.994018	0.88 - 1.12	0.917
Psychiatric Risk
Schizophrenia PGI	9359	-0.034083	0.0137979	0.013	0.0153449	0.0185334	0.413	0.029	0.032	1.02942	0.97 - 1.10	0.364
Externalizing PGI	8729	-0.036156	0.0134026	0.007	-0.0227166	0.0186601	0.224	0.066	0.04	1.06823	0.99 - 1.16	0.099
Mediation Analysis of Log Dementia Hazard
	Total Effect					via Immediate Recall score Level (i)						via Immediate Recall score change (s)
Predictor	Beta	S.E.	Hazard	95% CI Hazard	p	Beta	S.E.	% of Total	Hazard	95% CI Hazard	p	Beta	S.E.	% of Total	Hazard	95% CI Hazard	p
Confirmatory
Years of Education	-0.666	-0.017	0.51376	0.50 - 0.53	0	-0.495	0.013	74.3243	0.609571	0.59 - 0.63	0	0.034	0.012	-5.10511	1.03458	1.01 - 1.06	0.006
APOE e-4 status	0.674	0.055	1.96207	1.76 - 2.19	0	-0.004	0.029	-0.593472	0.996008	0.94 - 1.05	0.894	0.405	0.049	60.089	1.4993	1.36 - 1.65	0
PGIs Corresponding to Lancet Predictors
Educational Attainment PGI	-0.353	0.041	0.702577	0.65 - 0.76	0	-0.268	0.02	75.9207	0.764908	0.74 - 0.80	0	-0.039	0.032	11.0482	0.961751	0.90 - 1.02	0.229
General Cognition PGI	-0.422	0.034	0.655734	0.61 - 0.70	0	-0.285	0.019	67.5355	0.752014	0.72 - 0.78	0	-0.066	0.026	15.6398	0.936131	0.89 - 0.99	0.011
Alzheimers Disease PGI (no APOE)	0.154	0.037	1.16649	1.09 - 1.25	0	0.067	0.018	43.5065	1.0693	1.03 - 1.11	0	0.055	0.028	35.7143	1.05654	1.00 - 1.12	0.055
Alzheimers Disease PGI (with APOE)	0.179	0.037	1.19602	1.11 - 1.29	0	0.067	0.018	37.4302	1.0693	1.03 - 1.11	0	0.069	0.028	38.5475	1.07144	1.01 - 1.13	0.015
Stroke PGI	0.1	0.035	1.10517	1.03 - 1.18	0.005	0.006	0.014	6	1.00602	0.98 - 1.03	0.68	0.022	0.028	22	1.02224	0.97 - 1.08	0.424
White Matter Hyperintensities PGI	0.04	0.037	1.04081	0.97 - 1.12	0.27	0.023	0.018	57.5	1.02327	0.99 - 1.06	0.207	0.025	0.031	62.5	1.02532	0.96 - 1.09	0.416
Total Brain Volume Loss PGI	-0.004	0.036	0.996008	0.93 - 1.07	0.905	-0.016	0.014	400	0.984127	0.96 - 1.01	0.255	0.011	0.028	-275	1.01106	0.96 - 1.07	0.7
Diastolic Blood Pressure PGI	0.075	0.035	1.07788	1.01 - 1.15	0.034	-0.016	0.016	-21.3333	0.984127	0.95 - 1.02	0.311	0.016	0.029	21.3333	1.01613	0.96 - 1.08	0.585
Systolic Blood Pressure PGI	0.021	0.033	1.02122	0.96 - 1.09	0.528	-0.018	0.015	-85.7143	0.982161	0.95 - 1.01	0.249	-0.027	0.027	-128.571	0.973361	0.92 - 1.03	0.33
LDL Cholesterol PGI	-0.012	0.049	0.988072	0.90 - 1.09	0.803	0.006	0.015	-50	1.00602	0.98 - 1.04	0.702	0.005	0.034	-41.6667	1.00501	0.94 - 1.07	0.889
Type II Diabetes PGI	0.147	0.032	1.15835	1.09 - 1.23	0	0.041	0.016	27.8912	1.04185	1.01 - 1.08	0.008	0.095	0.028	64.6259	1.09966	1.04 - 1.16	0.001
Physical Activity PGI	-0.076	0.035	0.926816	0.87 - 0.99	0.03	-0.032	0.014	42.1053	0.968507	0.94 - 1.00	0.025	0.003	0.027	-3.94737	1.003	0.95 - 1.06	0.906
BMI PGI	0.065	0.034	1.06716	1.00 - 1.14	0.053	-0.004	0.015	-6.15385	0.996008	0.97 - 1.03	0.815	0.049	0.028	75.3846	1.05022	0.99 - 1.11	0.082
Drinks per Week PGI	-0.002	0.035	0.998002	0.93 - 1.06	0.956	-0.009	0.016	450	0.99104	0.96 - 1.02	0.576	-0.018	0.03	900	0.982161	0.93 - 1.04	0.548
Alcohol Dependence PGI	0.07	0.033	1.07251	1.01 - 1.14	0.035	0.051	0.016	72.8571	1.05232	1.02 - 1.09	0.001	-0.001	0.028	-1.42857	0.999	0.95 - 1.06	0.976
Smoking Initiation PGI	-0.004	0.032	0.996008	0.94 - 1.06	0.906	-0.021	0.015	525	0.979219	0.95 - 1.01	0.181	0.028	0.027	-700	1.0284	0.98 - 1.08	0.301
Hearing Loss PGI	0.048	0.047	1.04917	0.96 - 1.15	0.306	0.041	0.016	85.4167	1.04185	1.01 -1.08	0.011	0.039	0.035	81.25	1.03977	0.97 - 1.11	0.272
Macular Degeneration PGI	0.093	0.074	1.09746	0.95 - 1.27	0.205	-0.005	0.013	-5.37634	0.995012	0.97 - 1.02	0.708	-0.008	0.032	-8.60215	0.992032	0.93 - 1.06	0.793
Depression PGI	0.037	0.033	1.03769	0.97 - 1.11	0.263	0.012	0.016	32.4324	1.01207	0.98 - 1.04	0.455	-0.006	0.028	-16.2162	0.994018	0.94 - 1.05	0.831
Loneliness PGI	0.075	0.062	1.07788	0.95 - 1.22	0.226	0.026	0.014	34.6667	1.02634	1.19 - 1.32	0.068	0.055	0.035	73.3333	1.05654	0.99- 1.13	0.118
Psychiatric Risk
Schizophrenia PGI	0.046	0.035	1.04707	0.98 - 1.12	0.187	0.04	0.016	86.9565	1.04081	1.01 - 1.07	0.014	-0.023	0.029	-50	0.977262	0.92 - 1.03	0.413
Externalizing PGI	0.156	0.043	1.16883	1.37 - 1.66	0	0.046	0.017	29.4872	1.04707	1.01 - 1.08	0.008	0.043	0.035	27.5641	1.04394	0.97 - 1.12	0.225

### Sheet: Table S17
Table S17. Description of standardized cognitive test scores across assessments in LBC1936.
	Wave 1 (2004-2007)	Wave 2 (2007-2011)	Wave 3 (2011-2014)	Wave 4 (2014-2017)	Wave 5 (2017-2019)
	N	M	SD	N	M	SD	N	M	SD	N	M	SD	N	M	SD
Visuospatial ability (Gv)
Matrix Reasoning	984	0	1	861	-0.09	0.97	680	-0.11	0.96	526	-0.12	0.98	407	-0.12	1.02
Block Design	983	0	1	862	-0.03	0.99	682	-0.16	0.96	526	-0.24	0.92	409	-0.36	0.92
Spatial Span Forward	984	0	1	861	-0.02	1.01	681	-0.05	0.98	527	-0.15	0.97	413	-0.21	0.96
Spatial Span Backward	982	0	1	859	0	0.92	681	0	0.91	527	-0.17	0.91	409	-0.2	0.91
Spatial Span Total	982	0	1	859	-0.01	0.97	681	-0.02	0.95	527	-0.19	0.94	409	-0.24	0.94
Crystallized knowledge (Gc)
NART	987	0	1	862	-0.02	1	686	0.06	0.98	537	0.14	0.99	415	0.19	0.96
WTAR	987	0	1	862	-0.01	0.97	685	0	0.98	537	0.08	0.97	415	0.16	0.92
Verbal Fluency	986	0	1	863	0.05	1.03	687	0.04	1.01	538	0.11	1.05	415	0.1	0.99
Verbal memory (Gm)
Verbal Paired Associates	952	0	1	842	0.07	1.04	657	-0.01	1.05	493	0.07	1.04	377	0.1	1.03
Logical Memory	985	0	1	862	0.14	0.98	679	0.18	1.04	534	0.09	1.08	409	0.09	1.11
Digit Span Backward	988	0	1	864	0.02	1.01	686	0	1.04	539	-0.08	0.95	413	-0.23	1
Processing speed (Gs)
Symbol Search	983	0	1	860	-0.03	0.97	678	0	0.99	520	-0.29	1.02	403	-0.34	1.01
Digit-Symbol Substitution	985	0	1	861	-0.02	0.95	676	-0.2	0.98	526	-0.39	0.98	407	-0.4	0.96
Inspection Time	944	0	1	837	-0.1	1.07	647	-0.18	1.13	462	-0.48	1.23	380	-0.55	1.13
Choice Reaction Time	984	0	1	863	-0.09	1.04	677	-0.41	1.18	534	-0.71	1.28	412	-0.87	1.32
Note: Cognitive test scores were standardized by subtracting the mean of all data points at the baseline occasion and dividing by the standard deviation of all the data points at baseline.

### Sheet: Table S18
Table S18. Parameter estimates from the multivariate factor of curves growth curve model in LBC1936.
Cognitive domain	Unstandardized loadings		Standardized loadings		Residual variances and covariances
	Gi	Gs	Gi	Gs	σ2ui	σ2us	σui,us
Gv	0.585 (0.027)	0.225 (0.029)	0.827 (0.023)	0.961 (0.097)	0.159 (0.022)	0.004 (0.011)	-0.023 (0.011)
Gc	0.664 (0.032)	0.066 (0.014)	0.696 (0.024)	0.817 (0.074)	0.469 (0.032)	0.002 (0.001)	-0.010 (0.004)
Gm	0.520 (0.031)	0.414 (0.036)	0.892 (0.029)	0.692 (0.042)	0.069 (0.021)	0.186 (0.030)	-0.020 (0.014)
Gs	0.617 (0.029)	0.363 (0.033)	0.798 (0.022)	0.978 (0.038)	0.217 (0.023)	0.006 (0.010)	-0.006 (0.010)
Note: Gi = general factor of cognitive level; Gs = general factor of cognitive slopes.
